# Individual social contact data reflected SARS-CoV-2 transmission dynamics during the first wave in Germany better than population mobility data – an analysis based on the COVIMOD study

**DOI:** 10.1101/2021.03.24.21254194

**Authors:** Damilola Victoria Tomori, Nicole Rübsamen, Tom Berger, Stefan Scholz, Jasmin Walde, Ian Wittenberg, Berit Lange, Rafael Mikolajczyk, Veronika K Jaeger, André Karch

**Affiliations:** Institute of Epidemiology and Social Medicine, University of Münster, Münster, Germany; Immunization Unit, Robert Koch-Institute, Berlin, Germany; Institute for Medical Epidemiology, Biostatistics and Informatics, University of Halle, Halle, Germany; Department of Epidemiology, Helmholtz Centre for Infection Research, Braunschweig, Germany; German Center for Infection Research, Braunschweig, Germany

**Author notes:** **Corresponding author** Veronika K. Jaeger, PhD, Institute of Epidemiology and Social Medicine University of Münster, Domagkstraße 3, 48149 Münster. contributed equally as last authors (Veronika K Jaeger, André Karch).

**Keywords:** Contact patterns, Contact surveys, SARS-CoV-2, COVID-19, Pandemic

## Abstract

**Background:** The effect of contact reduction measures on infectious disease transmission can only be assessed indirectly and with considerable delay. However, individual social contact data and population mobility data can offer near real-time proxy information.

**Aim:** To compare social contact data and population mobility data with respect to their ability to predict transmission dynamics during the first wave of the SARS-CoV-2 pandemic in Germany.

**Methods:** We quantified the change in social contact patterns derived from self-reported contact survey data collected by the German COVIMOD study from 04/2020-06/2020 (compared to the pre-pandemic period), and estimated the percentage mean reduction in the effective reproduction number R(t) over time. We compared these results to the ones based on R(t) estimates from open-source mobility data and to R(t) values provided by the German Public Health Institute.

**Results:** We observed the largest reduction in social contacts (90%, compared to pre-pandemic data) in late April corresponding to the strictest contacts reduction measures. Thereafter, the reduction in contacts dropped continuously to a minimum of 73% in late June. R(t) estimates based on social contacts underestimated measured R(t) values slightly in the time of strictest contact reduction measures but predicted R(t) well thereafter. R(t) estimates based on mobility data overestimated R(t) considerably throughout the study.

**Conclusions:** R(t) prediction accuracy based on contact survey data was superior to the one based on population mobility data, indicating that measuring changes in mobility alone is not sufficient for understanding changes in transmission dynamics triggered by public health measures.

## Supplementary File 4 for "Individual social contact data reflected SARS-CoV-2 transmission dynamics during the first wave in Germany better than population mobility data – an analysis based on the COVIMOD study" (part 1 of 2)

### Sheet: Overview
Individual social contact data reflected SARS-CoV-2 transmission dynamics during the first wave in Germany better than population mobility data – an analysis based on the COVIMOD study
Supplementary File 4
Social Contacts Matrices Values In Different Settings
Column 1, age group of participants (in years)
Column 2, age group of contacts (in years)
Column 3, mean contacts values between participants and contacts
Column 4, Studies (POLYMOD and COVIMOD wave 1 – wave 4) / Contacts settings (home, school, work, transport, others)
The contacts matrices values shown here corresponds to Figure 2 of the manuscript and Figures 1.6, 2.6, 3.6 and 4.6 respectively in the Supplementary File 1.
Scenario 1
Scenario 1, weighted analysis including group contacts corresponds to Figure 2 of the manuscript
Scenario 1, weighted analysis - physical contacts - including group contacts corresponds to Figure 1.6b in the Supplementary File 1
Scenario 2
Scenario 2, unweighted analysis including group contacts corresponds to Figure 2.6a in the Supplementary File 1
Scenario 2, unweighted analysis - physical contacts - including group contacts corresponds to Figure 2.6b in the Supplementary File 1
Scenario 3
Scenario 3, weighted analysis excluding group contacts corresponds to Figure 3.6a in the Supplementary File 1
Scenario 3, weighted analysis - physical contacts - excluding group contacts corresponds to Figure 3.6b in the Supplementary File 1
Scenario 4
Scenario 4, unweighted analysis excluding group contacts corresponds to Figure 4.6a in the Supplementary File 1
Scenario 4, unweighted analysis - physical contacts - excluding group contacts corresponds to Figure 4.6b in the Supplementary File 1

### Sheet: Scenerio 1, all contacts
participant's age	contact's age	contacts values	Studies/Settings
[0,5)	[0,5)	1.70733	POLYMOD, overall
[5,10)	[0,5)	0.787466	POLYMOD, overall
[10,15)	[0,5)	0.545582	POLYMOD, overall
[15,20)	[0,5)	0.896324	POLYMOD, overall
[20,25)	[0,5)	0.925503	POLYMOD, overall
[25,35)	[0,5)	3.21168	POLYMOD, overall
[35,45)	[0,5)	2.23154	POLYMOD, overall
[45,55)	[0,5)	1.95353	POLYMOD, overall
[55,65)	[0,5)	0.642512	POLYMOD, overall
[65,70)	[0,5)	0.334648	POLYMOD, overall
[70,75)	[0,5)	0.0894348	POLYMOD, overall
[75,80)	[0,5)	0.140734	POLYMOD, overall
80+	[0,5)	0.0283211	POLYMOD, overall
[0,5)	[5,10)	0.787466	POLYMOD, overall
[5,10)	[5,10)	1.24771	POLYMOD, overall
[10,15)	[5,10)	1.06569	POLYMOD, overall
[15,20)	[5,10)	1.25275	POLYMOD, overall
[20,25)	[5,10)	1.19464	POLYMOD, overall
[25,35)	[5,10)	1.98717	POLYMOD, overall
[35,45)	[5,10)	1.60876	POLYMOD, overall
[45,55)	[5,10)	2.01901	POLYMOD, overall
[55,65)	[5,10)	0.700237	POLYMOD, overall
[65,70)	[5,10)	0.132066	POLYMOD, overall
[70,75)	[5,10)	0.249371	POLYMOD, overall
[75,80)	[5,10)	0.141291	POLYMOD, overall
80+	[5,10)	0.122078	POLYMOD, overall
[0,5)	[10,15)	0.545582	POLYMOD, overall
[5,10)	[10,15)	1.06569	POLYMOD, overall
[10,15)	[10,15)	3.84573	POLYMOD, overall
[15,20)	[10,15)	1.97565	POLYMOD, overall
[20,25)	[10,15)	0.690629	POLYMOD, overall
[25,35)	[10,15)	2.11123	POLYMOD, overall
[35,45)	[10,15)	3.09457	POLYMOD, overall
[45,55)	[10,15)	2.88041	POLYMOD, overall
[55,65)	[10,15)	0.602253	POLYMOD, overall
[65,70)	[10,15)	0.668167	POLYMOD, overall
[70,75)	[10,15)	0.422045	POLYMOD, overall
[75,80)	[10,15)	0.199283	POLYMOD, overall
80+	[10,15)	0.357571	POLYMOD, overall
[0,5)	[15,20)	0.896324	POLYMOD, overall
[5,10)	[15,20)	1.25275	POLYMOD, overall
[10,15)	[15,20)	1.97565	POLYMOD, overall
[15,20)	[15,20)	4.92633	POLYMOD, overall
[20,25)	[15,20)	3.09172	POLYMOD, overall
[25,35)	[15,20)	2.82467	POLYMOD, overall
[35,45)	[15,20)	2.68257	POLYMOD, overall
[45,55)	[15,20)	7.02623	POLYMOD, overall
[55,65)	[15,20)	1.64719	POLYMOD, overall
[65,70)	[15,20)	1.05104	POLYMOD, overall
[70,75)	[15,20)	0.696877	POLYMOD, overall
[75,80)	[15,20)	0.750318	POLYMOD, overall
80+	[15,20)	1.50954	POLYMOD, overall
[0,5)	[20,25)	0.925503	POLYMOD, overall
[5,10)	[20,25)	1.19464	POLYMOD, overall
[10,15)	[20,25)	0.690629	POLYMOD, overall
[15,20)	[20,25)	3.09172	POLYMOD, overall
[20,25)	[20,25)	3.52981	POLYMOD, overall
[25,35)	[20,25)	2.75944	POLYMOD, overall
[35,45)	[20,25)	2.01747	POLYMOD, overall
[45,55)	[20,25)	1.92404	POLYMOD, overall
[55,65)	[20,25)	1.51459	POLYMOD, overall
[65,70)	[20,25)	0.631554	POLYMOD, overall
[70,75)	[20,25)	0.375608	POLYMOD, overall
[75,80)	[20,25)	0.777358	POLYMOD, overall
80+	[20,25)	0.91036	POLYMOD, overall
[0,5)	[25,35)	3.21168	POLYMOD, overall
[5,10)	[25,35)	1.98717	POLYMOD, overall
[10,15)	[25,35)	2.11123	POLYMOD, overall
[15,20)	[25,35)	2.82467	POLYMOD, overall
[20,25)	[25,35)	2.75944	POLYMOD, overall
[25,35)	[25,35)	7.18866	POLYMOD, overall
[35,45)	[25,35)	3.43486	POLYMOD, overall
[45,55)	[25,35)	3.52598	POLYMOD, overall
[55,65)	[25,35)	2.92415	POLYMOD, overall
[65,70)	[25,35)	2.06704	POLYMOD, overall
[70,75)	[25,35)	1.48288	POLYMOD, overall
[75,80)	[25,35)	1.6471	POLYMOD, overall
80+	[25,35)	3.59041	POLYMOD, overall
[0,5)	[35,45)	2.23154	POLYMOD, overall
[5,10)	[35,45)	1.60876	POLYMOD, overall
[10,15)	[35,45)	3.09457	POLYMOD, overall
[15,20)	[35,45)	2.68257	POLYMOD, overall
[20,25)	[35,45)	2.01747	POLYMOD, overall
[25,35)	[35,45)	3.43486	POLYMOD, overall
[35,45)	[35,45)	6.4219	POLYMOD, overall
[45,55)	[35,45)	3.58301	POLYMOD, overall
[55,65)	[35,45)	1.42026	POLYMOD, overall
[65,70)	[35,45)	1.15832	POLYMOD, overall
[70,75)	[35,45)	1.23955	POLYMOD, overall
[75,80)	[35,45)	1.35522	POLYMOD, overall
80+	[35,45)	2.751	POLYMOD, overall
[0,5)	[45,55)	1.95353	POLYMOD, overall
[5,10)	[45,55)	2.01901	POLYMOD, overall
[10,15)	[45,55)	2.88041	POLYMOD, overall
[15,20)	[45,55)	7.02623	POLYMOD, overall
[20,25)	[45,55)	1.92404	POLYMOD, overall
[25,35)	[45,55)	3.52598	POLYMOD, overall
[35,45)	[45,55)	3.58301	POLYMOD, overall
[45,55)	[45,55)	3.09854	POLYMOD, overall
[55,65)	[45,55)	2.14502	POLYMOD, overall
[65,70)	[45,55)	1.81829	POLYMOD, overall
[70,75)	[45,55)	0.517767	POLYMOD, overall
[75,80)	[45,55)	1.1167	POLYMOD, overall
80+	[45,55)	1.9611	POLYMOD, overall
[0,5)	[55,65)	0.642512	POLYMOD, overall
[5,10)	[55,65)	0.700237	POLYMOD, overall
[10,15)	[55,65)	0.602253	POLYMOD, overall
[15,20)	[55,65)	1.64719	POLYMOD, overall
[20,25)	[55,65)	1.51459	POLYMOD, overall
[25,35)	[55,65)	2.92415	POLYMOD, overall
[35,45)	[55,65)	1.42026	POLYMOD, overall
[45,55)	[55,65)	2.14502	POLYMOD, overall
[55,65)	[55,65)	1.94409	POLYMOD, overall
[65,70)	[55,65)	1.24954	POLYMOD, overall
[70,75)	[55,65)	1.15209	POLYMOD, overall
[75,80)	[55,65)	0.678167	POLYMOD, overall
80+	[55,65)	0.806117	POLYMOD, overall
[0,5)	[65,70)	0.334648	POLYMOD, overall
[5,10)	[65,70)	0.132066	POLYMOD, overall
[10,15)	[65,70)	0.668167	POLYMOD, overall
[15,20)	[65,70)	1.05104	POLYMOD, overall
[20,25)	[65,70)	0.631554	POLYMOD, overall
[25,35)	[65,70)	2.06704	POLYMOD, overall
[35,45)	[65,70)	1.15832	POLYMOD, overall
[45,55)	[65,70)	1.81829	POLYMOD, overall
[55,65)	[65,70)	1.24954	POLYMOD, overall
[65,70)	[65,70)	1.62085	POLYMOD, overall
[70,75)	[65,70)	0.917616	POLYMOD, overall
[75,80)	[65,70)	0.365953	POLYMOD, overall
80+	[65,70)	1.09798	POLYMOD, overall
[0,5)	[70,75)	0.0894348	POLYMOD, overall
[5,10)	[70,75)	0.249371	POLYMOD, overall
[10,15)	[70,75)	0.422045	POLYMOD, overall
[15,20)	[70,75)	0.696877	POLYMOD, overall
[20,25)	[70,75)	0.375608	POLYMOD, overall
[25,35)	[70,75)	1.48288	POLYMOD, overall
[35,45)	[70,75)	1.23955	POLYMOD, overall
[45,55)	[70,75)	0.517767	POLYMOD, overall
[55,65)	[70,75)	1.15209	POLYMOD, overall
[65,70)	[70,75)	0.917616	POLYMOD, overall
[70,75)	[70,75)	1.35355	POLYMOD, overall
[75,80)	[70,75)	0.515744	POLYMOD, overall
80+	[70,75)	0.203162	POLYMOD, overall
[0,5)	[75,80)	0.140734	POLYMOD, overall
[5,10)	[75,80)	0.141291	POLYMOD, overall
[10,15)	[75,80)	0.199283	POLYMOD, overall
[15,20)	[75,80)	0.750318	POLYMOD, overall
[20,25)	[75,80)	0.777358	POLYMOD, overall
[25,35)	[75,80)	1.6471	POLYMOD, overall
[35,45)	[75,80)	1.35522	POLYMOD, overall
[45,55)	[75,80)	1.1167	POLYMOD, overall
[55,65)	[75,80)	0.678167	POLYMOD, overall
[65,70)	[75,80)	0.365953	POLYMOD, overall
[70,75)	[75,80)	0.515744	POLYMOD, overall
[75,80)	[75,80)	0.512398	POLYMOD, overall
80+	[75,80)	0.485017	POLYMOD, overall
[0,5)	80+	0.0283211	POLYMOD, overall
[5,10)	80+	0.122078	POLYMOD, overall
[10,15)	80+	0.357571	POLYMOD, overall
[15,20)	80+	1.50954	POLYMOD, overall
[20,25)	80+	0.91036	POLYMOD, overall
[25,35)	80+	3.59041	POLYMOD, overall
[35,45)	80+	2.751	POLYMOD, overall
[45,55)	80+	1.9611	POLYMOD, overall
[55,65)	80+	0.806117	POLYMOD, overall
[65,70)	80+	1.09798	POLYMOD, overall
[70,75)	80+	0.203162	POLYMOD, overall
[75,80)	80+	0.485017	POLYMOD, overall
80+	80+	0.832504	POLYMOD, overall
[0,5)	[0,5)	0.174795	COVIMOD Wave 1, overall
[5,10)	[0,5)	0.172256	COVIMOD Wave 1, overall
[10,15)	[0,5)	0.0513478	COVIMOD Wave 1, overall
[15,20)	[0,5)	0.0495084	COVIMOD Wave 1, overall
[20,25)	[0,5)	0.0320613	COVIMOD Wave 1, overall
[25,35)	[0,5)	0.33116	COVIMOD Wave 1, overall
[35,45)	[0,5)	0.397634	COVIMOD Wave 1, overall
[45,55)	[0,5)	0.104084	COVIMOD Wave 1, overall
[55,65)	[0,5)	0.00678784	COVIMOD Wave 1, overall
[65,70)	[0,5)	0.0613363	COVIMOD Wave 1, overall
[70,75)	[0,5)	0.0186735	COVIMOD Wave 1, overall
[75,80)	[0,5)	0.00406424	COVIMOD Wave 1, overall
80+	[0,5)	0	COVIMOD Wave 1, overall
[0,5)	[5,10)	0.172256	COVIMOD Wave 1, overall
[5,10)	[5,10)	0.190866	COVIMOD Wave 1, overall
[10,15)	[5,10)	0.209862	COVIMOD Wave 1, overall
[15,20)	[5,10)	0.0746003	COVIMOD Wave 1, overall
[20,25)	[5,10)	0.00623284	COVIMOD Wave 1, overall
[25,35)	[5,10)	0.352329	COVIMOD Wave 1, overall
[35,45)	[5,10)	0.557979	COVIMOD Wave 1, overall
[45,55)	[5,10)	0.16778	COVIMOD Wave 1, overall
[55,65)	[5,10)	0.0664179	COVIMOD Wave 1, overall
[65,70)	[5,10)	0.0264582	COVIMOD Wave 1, overall
[70,75)	[5,10)	0.0564944	COVIMOD Wave 1, overall
[75,80)	[5,10)	0.0631114	COVIMOD Wave 1, overall
80+	[5,10)	0	COVIMOD Wave 1, overall
[0,5)	[10,15)	0.0513478	COVIMOD Wave 1, overall
[5,10)	[10,15)	0.209862	COVIMOD Wave 1, overall
[10,15)	[10,15)	0.260999	COVIMOD Wave 1, overall
[15,20)	[10,15)	0.195258	COVIMOD Wave 1, overall
[20,25)	[10,15)	0.0250465	COVIMOD Wave 1, overall
[25,35)	[10,15)	0.094499	COVIMOD Wave 1, overall
[35,45)	[10,15)	0.508807	COVIMOD Wave 1, overall
[45,55)	[10,15)	0.266975	COVIMOD Wave 1, overall
[55,65)	[10,15)	0.0897295	COVIMOD Wave 1, overall
[65,70)	[10,15)	0.0371303	COVIMOD Wave 1, overall
[70,75)	[10,15)	0.0229032	COVIMOD Wave 1, overall
[75,80)	[10,15)	0.0237987	COVIMOD Wave 1, overall
80+	[10,15)	0.0101294	COVIMOD Wave 1, overall
[0,5)	[15,20)	0.0495084	COVIMOD Wave 1, overall
[5,10)	[15,20)	0.0746003	COVIMOD Wave 1, overall
[10,15)	[15,20)	0.195258	COVIMOD Wave 1, overall
[15,20)	[15,20)	0.4178	COVIMOD Wave 1, overall
[20,25)	[15,20)	0.224415	COVIMOD Wave 1, overall
[25,35)	[15,20)	0.0800122	COVIMOD Wave 1, overall
[35,45)	[15,20)	0.204675	COVIMOD Wave 1, overall
[45,55)	[15,20)	0.377286	COVIMOD Wave 1, overall
[55,65)	[15,20)	0.176564	COVIMOD Wave 1, overall
[65,70)	[15,20)	0.0134183	COVIMOD Wave 1, overall
[70,75)	[15,20)	0.12831	COVIMOD Wave 1, overall
[75,80)	[15,20)	0.00237898	COVIMOD Wave 1, overall
80+	[15,20)	0.00529212	COVIMOD Wave 1, overall
[0,5)	[20,25)	0.0320613	COVIMOD Wave 1, overall
[5,10)	[20,25)	0.00623284	COVIMOD Wave 1, overall
[10,15)	[20,25)	0.0250465	COVIMOD Wave 1, overall
[15,20)	[20,25)	0.224415	COVIMOD Wave 1, overall
[20,25)	[20,25)	0.896688	COVIMOD Wave 1, overall
[25,35)	[20,25)	0.104029	COVIMOD Wave 1, overall
[35,45)	[20,25)	0.0550616	COVIMOD Wave 1, overall
[45,55)	[20,25)	0.296312	COVIMOD Wave 1, overall
[55,65)	[20,25)	0.23768	COVIMOD Wave 1, overall
[65,70)	[20,25)	0.00442974	COVIMOD Wave 1, overall
[70,75)	[20,25)	0.00152161	COVIMOD Wave 1, overall
[75,80)	[20,25)	0	COVIMOD Wave 1, overall
80+	[20,25)	0.00334158	COVIMOD Wave 1, overall
[0,5)	[25,35)	0.33116	COVIMOD Wave 1, overall
[5,10)	[25,35)	0.352329	COVIMOD Wave 1, overall
[10,15)	[25,35)	0.094499	COVIMOD Wave 1, overall
[15,20)	[25,35)	0.0800122	COVIMOD Wave 1, overall
[20,25)	[25,35)	0.104029	COVIMOD Wave 1, overall
[25,35)	[25,35)	0.838026	COVIMOD Wave 1, overall
[35,45)	[25,35)	0.164776	COVIMOD Wave 1, overall
[45,55)	[25,35)	0.128689	COVIMOD Wave 1, overall
[55,65)	[25,35)	0.257266	COVIMOD Wave 1, overall
[65,70)	[25,35)	0.115158	COVIMOD Wave 1, overall
[70,75)	[25,35)	0.0308703	COVIMOD Wave 1, overall
[75,80)	[25,35)	0.0563122	COVIMOD Wave 1, overall
80+	[25,35)	0.00221517	COVIMOD Wave 1, overall
[0,5)	[35,45)	0.397634	COVIMOD Wave 1, overall
[5,10)	[35,45)	0.557979	COVIMOD Wave 1, overall
[10,15)	[35,45)	0.508807	COVIMOD Wave 1, overall
[15,20)	[35,45)	0.204675	COVIMOD Wave 1, overall
[20,25)	[35,45)	0.0550616	COVIMOD Wave 1, overall
[25,35)	[35,45)	0.164776	COVIMOD Wave 1, overall
[35,45)	[35,45)	0.854645	COVIMOD Wave 1, overall
[45,55)	[35,45)	0.258288	COVIMOD Wave 1, overall
[55,65)	[35,45)	0.193783	COVIMOD Wave 1, overall
[65,70)	[35,45)	0.125955	COVIMOD Wave 1, overall
[70,75)	[35,45)	0.0797494	COVIMOD Wave 1, overall
[75,80)	[35,45)	0.022504	COVIMOD Wave 1, overall
80+	[35,45)	0.015096	COVIMOD Wave 1, overall
[0,5)	[45,55)	0.104084	COVIMOD Wave 1, overall
[5,10)	[45,55)	0.16778	COVIMOD Wave 1, overall
[10,15)	[45,55)	0.266975	COVIMOD Wave 1, overall
[15,20)	[45,55)	0.377286	COVIMOD Wave 1, overall
[20,25)	[45,55)	0.296312	COVIMOD Wave 1, overall
[25,35)	[45,55)	0.128689	COVIMOD Wave 1, overall
[35,45)	[45,55)	0.258288	COVIMOD Wave 1, overall
[45,55)	[45,55)	0.896896	COVIMOD Wave 1, overall
[55,65)	[45,55)	0.273548	COVIMOD Wave 1, overall
[65,70)	[45,55)	0.0616335	COVIMOD Wave 1, overall
[70,75)	[45,55)	0.0917234	COVIMOD Wave 1, overall
[75,80)	[45,55)	0.104271	COVIMOD Wave 1, overall
80+	[45,55)	0.0252398	COVIMOD Wave 1, overall
[0,5)	[55,65)	0.00678784	COVIMOD Wave 1, overall
[5,10)	[55,65)	0.0664179	COVIMOD Wave 1, overall
[10,15)	[55,65)	0.0897295	COVIMOD Wave 1, overall
[15,20)	[55,65)	0.176564	COVIMOD Wave 1, overall
[20,25)	[55,65)	0.23768	COVIMOD Wave 1, overall
[25,35)	[55,65)	0.257266	COVIMOD Wave 1, overall
[35,45)	[55,65)	0.193783	COVIMOD Wave 1, overall
[45,55)	[55,65)	0.273548	COVIMOD Wave 1, overall
[55,65)	[55,65)	0.762735	COVIMOD Wave 1, overall
[65,70)	[55,65)	0.149931	COVIMOD Wave 1, overall
[70,75)	[55,65)	0.0432027	COVIMOD Wave 1, overall
[75,80)	[55,65)	0.0536161	COVIMOD Wave 1, overall
80+	[55,65)	0.0357662	COVIMOD Wave 1, overall
[0,5)	[65,70)	0.0613363	COVIMOD Wave 1, overall
[5,10)	[65,70)	0.0264582	COVIMOD Wave 1, overall
[10,15)	[65,70)	0.0371303	COVIMOD Wave 1, overall
[15,20)	[65,70)	0.0134183	COVIMOD Wave 1, overall
[20,25)	[65,70)	0.00442974	COVIMOD Wave 1, overall
[25,35)	[65,70)	0.115158	COVIMOD Wave 1, overall
[35,45)	[65,70)	0.125955	COVIMOD Wave 1, overall
[45,55)	[65,70)	0.0616335	COVIMOD Wave 1, overall
[55,65)	[65,70)	0.149931	COVIMOD Wave 1, overall
[65,70)	[65,70)	0.565141	COVIMOD Wave 1, overall
[70,75)	[65,70)	0.145418	COVIMOD Wave 1, overall
[75,80)	[65,70)	0.0198312	COVIMOD Wave 1, overall
80+	[65,70)	0.00874078	COVIMOD Wave 1, overall
[0,5)	[70,75)	0.0186735	COVIMOD Wave 1, overall
[5,10)	[70,75)	0.0564944	COVIMOD Wave 1, overall
[10,15)	[70,75)	0.0229032	COVIMOD Wave 1, overall
[15,20)	[70,75)	0.12831	COVIMOD Wave 1, overall
[20,25)	[70,75)	0.00152161	COVIMOD Wave 1, overall
[25,35)	[70,75)	0.0308703	COVIMOD Wave 1, overall
[35,45)	[70,75)	0.0797494	COVIMOD Wave 1, overall
[45,55)	[70,75)	0.0917234	COVIMOD Wave 1, overall
[55,65)	[70,75)	0.0432027	COVIMOD Wave 1, overall
[65,70)	[70,75)	0.145418	COVIMOD Wave 1, overall
[70,75)	[70,75)	0.359363	COVIMOD Wave 1, overall
[75,80)	[70,75)	0.035314	COVIMOD Wave 1, overall
80+	[70,75)	0.0474086	COVIMOD Wave 1, overall
[0,5)	[75,80)	0.00406424	COVIMOD Wave 1, overall
[5,10)	[75,80)	0.0631114	COVIMOD Wave 1, overall
[10,15)	[75,80)	0.0237987	COVIMOD Wave 1, overall
[15,20)	[75,80)	0.00237898	COVIMOD Wave 1, overall
[20,25)	[75,80)	0	COVIMOD Wave 1, overall
[25,35)	[75,80)	0.0563122	COVIMOD Wave 1, overall
[35,45)	[75,80)	0.022504	COVIMOD Wave 1, overall
[45,55)	[75,80)	0.104271	COVIMOD Wave 1, overall
[55,65)	[75,80)	0.0536161	COVIMOD Wave 1, overall
[65,70)	[75,80)	0.0198312	COVIMOD Wave 1, overall
[70,75)	[75,80)	0.035314	COVIMOD Wave 1, overall
[75,80)	[75,80)	0.669152	COVIMOD Wave 1, overall
80+	[75,80)	0.14518	COVIMOD Wave 1, overall
[0,5)	80+	0	COVIMOD Wave 1, overall
[5,10)	80+	0	COVIMOD Wave 1, overall
[10,15)	80+	0.0101294	COVIMOD Wave 1, overall
[15,20)	80+	0.00529212	COVIMOD Wave 1, overall
[20,25)	80+	0.00334158	COVIMOD Wave 1, overall
[25,35)	80+	0.00221517	COVIMOD Wave 1, overall
[35,45)	80+	0.015096	COVIMOD Wave 1, overall
[45,55)	80+	0.0252398	COVIMOD Wave 1, overall
[55,65)	80+	0.0357662	COVIMOD Wave 1, overall
[65,70)	80+	0.00874078	COVIMOD Wave 1, overall
[70,75)	80+	0.0474086	COVIMOD Wave 1, overall
[75,80)	80+	0.14518	COVIMOD Wave 1, overall
80+	80+	0.570222	COVIMOD Wave 1, overall
[0,5)	[0,5)	0.765571	COVIMOD Wave 2, overall
[5,10)	[0,5)	0.140575	COVIMOD Wave 2, overall
[10,15)	[0,5)	0.0434787	COVIMOD Wave 2, overall
[15,20)	[0,5)	0.0466427	COVIMOD Wave 2, overall
[20,25)	[0,5)	0.114044	COVIMOD Wave 2, overall
[25,35)	[0,5)	0.646282	COVIMOD Wave 2, overall
[35,45)	[0,5)	0.359634	COVIMOD Wave 2, overall
[45,55)	[0,5)	0.126286	COVIMOD Wave 2, overall
[55,65)	[0,5)	0.169747	COVIMOD Wave 2, overall
[65,70)	[0,5)	0.145749	COVIMOD Wave 2, overall
[70,75)	[0,5)	0.0220818	COVIMOD Wave 2, overall
[75,80)	[0,5)	0	COVIMOD Wave 2, overall
80+	[0,5)	0.0283769	COVIMOD Wave 2, overall
[0,5)	[5,10)	0.140575	COVIMOD Wave 2, overall
[5,10)	[5,10)	0.44661	COVIMOD Wave 2, overall
[10,15)	[5,10)	0.247764	COVIMOD Wave 2, overall
[15,20)	[5,10)	0.218563	COVIMOD Wave 2, overall
[20,25)	[5,10)	0.0409128	COVIMOD Wave 2, overall
[25,35)	[5,10)	0.283132	COVIMOD Wave 2, overall
[35,45)	[5,10)	0.496601	COVIMOD Wave 2, overall
[45,55)	[5,10)	0.243949	COVIMOD Wave 2, overall
[55,65)	[5,10)	0.167698	COVIMOD Wave 2, overall
[65,70)	[5,10)	0.049467	COVIMOD Wave 2, overall
[70,75)	[5,10)	0.0253255	COVIMOD Wave 2, overall
[75,80)	[5,10)	0.0117255	COVIMOD Wave 2, overall
80+	[5,10)	0.110014	COVIMOD Wave 2, overall
[0,5)	[10,15)	0.0434787	COVIMOD Wave 2, overall
[5,10)	[10,15)	0.247764	COVIMOD Wave 2, overall
[10,15)	[10,15)	0.377887	COVIMOD Wave 2, overall
[15,20)	[10,15)	0.382436	COVIMOD Wave 2, overall
[20,25)	[10,15)	0.0233789	COVIMOD Wave 2, overall
[25,35)	[10,15)	0.103719	COVIMOD Wave 2, overall
[35,45)	[10,15)	0.419106	COVIMOD Wave 2, overall
[45,55)	[10,15)	0.432083	COVIMOD Wave 2, overall
[55,65)	[10,15)	0.0575953	COVIMOD Wave 2, overall
[65,70)	[10,15)	0.0216138	COVIMOD Wave 2, overall
[70,75)	[10,15)	0.0167629	COVIMOD Wave 2, overall
[75,80)	[10,15)	0.0132209	COVIMOD Wave 2, overall
80+	[10,15)	0.0326068	COVIMOD Wave 2, overall
[0,5)	[15,20)	0.0466427	COVIMOD Wave 2, overall
[5,10)	[15,20)	0.218563	COVIMOD Wave 2, overall
[10,15)	[15,20)	0.382436	COVIMOD Wave 2, overall
[15,20)	[15,20)	0.928582	COVIMOD Wave 2, overall
[20,25)	[15,20)	0.22231	COVIMOD Wave 2, overall
[25,35)	[15,20)	0.124154	COVIMOD Wave 2, overall
[35,45)	[15,20)	0.121018	COVIMOD Wave 2, overall
[45,55)	[15,20)	0.50761	COVIMOD Wave 2, overall
[55,65)	[15,20)	0.0984614	COVIMOD Wave 2, overall
[65,70)	[15,20)	0.0396531	COVIMOD Wave 2, overall
[70,75)	[15,20)	0.0447565	COVIMOD Wave 2, overall
[75,80)	[15,20)	0	COVIMOD Wave 2, overall
80+	[15,20)	0.00768989	COVIMOD Wave 2, overall
[0,5)	[20,25)	0.114044	COVIMOD Wave 2, overall
[5,10)	[20,25)	0.0409128	COVIMOD Wave 2, overall
[10,15)	[20,25)	0.0233789	COVIMOD Wave 2, overall
[15,20)	[20,25)	0.22231	COVIMOD Wave 2, overall
[20,25)	[20,25)	0.931943	COVIMOD Wave 2, overall
[25,35)	[20,25)	0.276876	COVIMOD Wave 2, overall
[35,45)	[20,25)	0.142239	COVIMOD Wave 2, overall
[45,55)	[20,25)	0.27122	COVIMOD Wave 2, overall
[55,65)	[20,25)	0.336876	COVIMOD Wave 2, overall
[65,70)	[20,25)	0.0217482	COVIMOD Wave 2, overall
[70,75)	[20,25)	0.00762533	COVIMOD Wave 2, overall
[75,80)	[20,25)	0.0243837	COVIMOD Wave 2, overall
80+	[20,25)	0.00925204	COVIMOD Wave 2, overall
[0,5)	[25,35)	0.646282	COVIMOD Wave 2, overall
[5,10)	[25,35)	0.283132	COVIMOD Wave 2, overall
[10,15)	[25,35)	0.103719	COVIMOD Wave 2, overall
[15,20)	[25,35)	0.124154	COVIMOD Wave 2, overall
[20,25)	[25,35)	0.276876	COVIMOD Wave 2, overall
[25,35)	[25,35)	0.870976	COVIMOD Wave 2, overall
[35,45)	[25,35)	0.48148	COVIMOD Wave 2, overall
[45,55)	[25,35)	0.232605	COVIMOD Wave 2, overall
[55,65)	[25,35)	0.391982	COVIMOD Wave 2, overall
[65,70)	[25,35)	0.140575	COVIMOD Wave 2, overall
[70,75)	[25,35)	0.0991356	COVIMOD Wave 2, overall
[75,80)	[25,35)	0.181853	COVIMOD Wave 2, overall
80+	[25,35)	0.0670458	COVIMOD Wave 2, overall
[0,5)	[35,45)	0.359634	COVIMOD Wave 2, overall
[5,10)	[35,45)	0.496601	COVIMOD Wave 2, overall
[10,15)	[35,45)	0.419106	COVIMOD Wave 2, overall
[15,20)	[35,45)	0.121018	COVIMOD Wave 2, overall
[20,25)	[35,45)	0.142239	COVIMOD Wave 2, overall
[25,35)	[35,45)	0.48148	COVIMOD Wave 2, overall
[35,45)	[35,45)	0.996583	COVIMOD Wave 2, overall
[45,55)	[35,45)	0.574823	COVIMOD Wave 2, overall
[55,65)	[35,45)	0.361924	COVIMOD Wave 2, overall
[65,70)	[35,45)	0.323651	COVIMOD Wave 2, overall
[70,75)	[35,45)	0.190572	COVIMOD Wave 2, overall
[75,80)	[35,45)	0.0826928	COVIMOD Wave 2, overall
80+	[35,45)	0.0362799	COVIMOD Wave 2, overall
[0,5)	[45,55)	0.126286	COVIMOD Wave 2, overall
[5,10)	[45,55)	0.243949	COVIMOD Wave 2, overall
[10,15)	[45,55)	0.432083	COVIMOD Wave 2, overall
[15,20)	[45,55)	0.50761	COVIMOD Wave 2, overall
[20,25)	[45,55)	0.27122	COVIMOD Wave 2, overall
[25,35)	[45,55)	0.232605	COVIMOD Wave 2, overall
[35,45)	[45,55)	0.574823	COVIMOD Wave 2, overall
[45,55)	[45,55)	1.05484	COVIMOD Wave 2, overall
[55,65)	[45,55)	0.456456	COVIMOD Wave 2, overall
[65,70)	[45,55)	0.194093	COVIMOD Wave 2, overall
[70,75)	[45,55)	0.184953	COVIMOD Wave 2, overall
[75,80)	[45,55)	0.28138	COVIMOD Wave 2, overall
80+	[45,55)	0.0779833	COVIMOD Wave 2, overall
[0,5)	[55,65)	0.169747	COVIMOD Wave 2, overall
[5,10)	[55,65)	0.167698	COVIMOD Wave 2, overall
[10,15)	[55,65)	0.0575953	COVIMOD Wave 2, overall
[15,20)	[55,65)	0.0984614	COVIMOD Wave 2, overall
[20,25)	[55,65)	0.336876	COVIMOD Wave 2, overall
[25,35)	[55,65)	0.391982	COVIMOD Wave 2, overall
[35,45)	[55,65)	0.361924	COVIMOD Wave 2, overall
[45,55)	[55,65)	0.456456	COVIMOD Wave 2, overall
[55,65)	[55,65)	0.963353	COVIMOD Wave 2, overall
[65,70)	[55,65)	0.231247	COVIMOD Wave 2, overall
[70,75)	[55,65)	0.196471	COVIMOD Wave 2, overall
[75,80)	[55,65)	0.227663	COVIMOD Wave 2, overall
80+	[55,65)	0.278157	COVIMOD Wave 2, overall
[0,5)	[65,70)	0.145749	COVIMOD Wave 2, overall
[5,10)	[65,70)	0.049467	COVIMOD Wave 2, overall
[10,15)	[65,70)	0.0216138	COVIMOD Wave 2, overall
[15,20)	[65,70)	0.0396531	COVIMOD Wave 2, overall
[20,25)	[65,70)	0.0217482	COVIMOD Wave 2, overall
[25,35)	[65,70)	0.140575	COVIMOD Wave 2, overall
[35,45)	[65,70)	0.323651	COVIMOD Wave 2, overall
[45,55)	[65,70)	0.194093	COVIMOD Wave 2, overall
[55,65)	[65,70)	0.231247	COVIMOD Wave 2, overall
[65,70)	[65,70)	0.727982	COVIMOD Wave 2, overall
[70,75)	[65,70)	0.257875	COVIMOD Wave 2, overall
[75,80)	[65,70)	0.045168	COVIMOD Wave 2, overall
80+	[65,70)	0.0483019	COVIMOD Wave 2, overall
[0,5)	[70,75)	0.0220818	COVIMOD Wave 2, overall
[5,10)	[70,75)	0.0253255	COVIMOD Wave 2, overall
[10,15)	[70,75)	0.0167629	COVIMOD Wave 2, overall
[15,20)	[70,75)	0.0447565	COVIMOD Wave 2, overall
[20,25)	[70,75)	0.00762533	COVIMOD Wave 2, overall
[25,35)	[70,75)	0.0991356	COVIMOD Wave 2, overall
[35,45)	[70,75)	0.190572	COVIMOD Wave 2, overall
[45,55)	[70,75)	0.184953	COVIMOD Wave 2, overall
[55,65)	[70,75)	0.196471	COVIMOD Wave 2, overall
[65,70)	[70,75)	0.257875	COVIMOD Wave 2, overall
[70,75)	[70,75)	0.561235	COVIMOD Wave 2, overall
[75,80)	[70,75)	0.141326	COVIMOD Wave 2, overall
80+	[70,75)	0.0152851	COVIMOD Wave 2, overall
[0,5)	[75,80)	0	COVIMOD Wave 2, overall
[5,10)	[75,80)	0.0117255	COVIMOD Wave 2, overall
[10,15)	[75,80)	0.0132209	COVIMOD Wave 2, overall
[15,20)	[75,80)	0	COVIMOD Wave 2, overall
[20,25)	[75,80)	0.0243837	COVIMOD Wave 2, overall
[25,35)	[75,80)	0.181853	COVIMOD Wave 2, overall
[35,45)	[75,80)	0.0826928	COVIMOD Wave 2, overall
[45,55)	[75,80)	0.28138	COVIMOD Wave 2, overall
[55,65)	[75,80)	0.227663	COVIMOD Wave 2, overall
[65,70)	[75,80)	0.045168	COVIMOD Wave 2, overall
[70,75)	[75,80)	0.141326	COVIMOD Wave 2, overall
[75,80)	[75,80)	0.363545	COVIMOD Wave 2, overall
80+	[75,80)	0.20097	COVIMOD Wave 2, overall
[0,5)	80+	0.0283769	COVIMOD Wave 2, overall
[5,10)	80+	0.110014	COVIMOD Wave 2, overall
[10,15)	80+	0.0326068	COVIMOD Wave 2, overall
[15,20)	80+	0.00768989	COVIMOD Wave 2, overall
[20,25)	80+	0.00925204	COVIMOD Wave 2, overall
[25,35)	80+	0.0670458	COVIMOD Wave 2, overall
[35,45)	80+	0.0362799	COVIMOD Wave 2, overall
[45,55)	80+	0.0779833	COVIMOD Wave 2, overall
[55,65)	80+	0.278157	COVIMOD Wave 2, overall
[65,70)	80+	0.0483019	COVIMOD Wave 2, overall
[70,75)	80+	0.0152851	COVIMOD Wave 2, overall
[75,80)	80+	0.20097	COVIMOD Wave 2, overall
80+	80+	0.292945	COVIMOD Wave 2, overall
[0,5)	[0,5)	0.640929	COVIMOD Wave 3, overall
[5,10)	[0,5)	0.489145	COVIMOD Wave 3, overall
[10,15)	[0,5)	0.377976	COVIMOD Wave 3, overall
[15,20)	[0,5)	0.128631	COVIMOD Wave 3, overall
[20,25)	[0,5)	0.048464	COVIMOD Wave 3, overall
[25,35)	[0,5)	0.40505	COVIMOD Wave 3, overall
[35,45)	[0,5)	0.507068	COVIMOD Wave 3, overall
[45,55)	[0,5)	0.296161	COVIMOD Wave 3, overall
[55,65)	[0,5)	0.0581521	COVIMOD Wave 3, overall
[65,70)	[0,5)	0.174033	COVIMOD Wave 3, overall
[70,75)	[0,5)	0.135113	COVIMOD Wave 3, overall
[75,80)	[0,5)	0.0308382	COVIMOD Wave 3, overall
80+	[0,5)	0.128862	COVIMOD Wave 3, overall
[0,5)	[5,10)	0.489145	COVIMOD Wave 3, overall
[5,10)	[5,10)	0.870426	COVIMOD Wave 3, overall
[10,15)	[5,10)	0.463609	COVIMOD Wave 3, overall
[15,20)	[5,10)	0.121992	COVIMOD Wave 3, overall
[20,25)	[5,10)	0.0728306	COVIMOD Wave 3, overall
[25,35)	[5,10)	0.291585	COVIMOD Wave 3, overall
[35,45)	[5,10)	0.739669	COVIMOD Wave 3, overall
[45,55)	[5,10)	0.346015	COVIMOD Wave 3, overall
[55,65)	[5,10)	0.232676	COVIMOD Wave 3, overall
[65,70)	[5,10)	0.0442318	COVIMOD Wave 3, overall
[70,75)	[5,10)	0.103502	COVIMOD Wave 3, overall
[75,80)	[5,10)	0.00851268	COVIMOD Wave 3, overall
80+	[5,10)	0.070874	COVIMOD Wave 3, overall
[0,5)	[10,15)	0.377976	COVIMOD Wave 3, overall
[5,10)	[10,15)	0.463609	COVIMOD Wave 3, overall
[10,15)	[10,15)	0.610392	COVIMOD Wave 3, overall
[15,20)	[10,15)	0.515063	COVIMOD Wave 3, overall
[20,25)	[10,15)	0.155341	COVIMOD Wave 3, overall
[25,35)	[10,15)	0.219345	COVIMOD Wave 3, overall
[35,45)	[10,15)	0.77388	COVIMOD Wave 3, overall
[45,55)	[10,15)	0.509689	COVIMOD Wave 3, overall
[55,65)	[10,15)	0.284305	COVIMOD Wave 3, overall
[65,70)	[10,15)	0.218149	COVIMOD Wave 3, overall
[70,75)	[10,15)	0.135779	COVIMOD Wave 3, overall
[75,80)	[10,15)	0.199427	COVIMOD Wave 3, overall
80+	[10,15)	0.338515	COVIMOD Wave 3, overall
[0,5)	[15,20)	0.128631	COVIMOD Wave 3, overall
[5,10)	[15,20)	0.121992	COVIMOD Wave 3, overall
[10,15)	[15,20)	0.515063	COVIMOD Wave 3, overall
[15,20)	[15,20)	0.237487	COVIMOD Wave 3, overall
[20,25)	[15,20)	0.129682	COVIMOD Wave 3, overall
[25,35)	[15,20)	0.413371	COVIMOD Wave 3, overall
[35,45)	[15,20)	0.220879	COVIMOD Wave 3, overall
[45,55)	[15,20)	0.526906	COVIMOD Wave 3, overall
[55,65)	[15,20)	0.174659	COVIMOD Wave 3, overall
[65,70)	[15,20)	0.0839008	COVIMOD Wave 3, overall
[70,75)	[15,20)	0.0321533	COVIMOD Wave 3, overall
[75,80)	[15,20)	0.00434286	COVIMOD Wave 3, overall
80+	[15,20)	0.0111034	COVIMOD Wave 3, overall
[0,5)	[20,25)	0.048464	COVIMOD Wave 3, overall
[5,10)	[20,25)	0.0728306	COVIMOD Wave 3, overall
[10,15)	[20,25)	0.155341	COVIMOD Wave 3, overall
[15,20)	[20,25)	0.129682	COVIMOD Wave 3, overall
[20,25)	[20,25)	0.962078	COVIMOD Wave 3, overall
[25,35)	[20,25)	0.6048	COVIMOD Wave 3, overall
[35,45)	[20,25)	0.510016	COVIMOD Wave 3, overall
[45,55)	[20,25)	0.699668	COVIMOD Wave 3, overall
[55,65)	[20,25)	0.484311	COVIMOD Wave 3, overall
[65,70)	[20,25)	0.197907	COVIMOD Wave 3, overall
[70,75)	[20,25)	0.119157	COVIMOD Wave 3, overall
[75,80)	[20,25)	0.0248202	COVIMOD Wave 3, overall
80+	[20,25)	0.0207276	COVIMOD Wave 3, overall
[0,5)	[25,35)	0.40505	COVIMOD Wave 3, overall
[5,10)	[25,35)	0.291585	COVIMOD Wave 3, overall
[10,15)	[25,35)	0.219345	COVIMOD Wave 3, overall
[15,20)	[25,35)	0.413371	COVIMOD Wave 3, overall
[20,25)	[25,35)	0.6048	COVIMOD Wave 3, overall
[25,35)	[25,35)	1.82781	COVIMOD Wave 3, overall
[35,45)	[25,35)	0.619126	COVIMOD Wave 3, overall
[45,55)	[25,35)	0.62188	COVIMOD Wave 3, overall
[55,65)	[25,35)	0.452402	COVIMOD Wave 3, overall
[65,70)	[25,35)	0.29618	COVIMOD Wave 3, overall
[70,75)	[25,35)	0.227258	COVIMOD Wave 3, overall
[75,80)	[25,35)	0.264962	COVIMOD Wave 3, overall
80+	[25,35)	0.209448	COVIMOD Wave 3, overall
[0,5)	[35,45)	0.507068	COVIMOD Wave 3, overall
[5,10)	[35,45)	0.739669	COVIMOD Wave 3, overall
[10,15)	[35,45)	0.77388	COVIMOD Wave 3, overall
[15,20)	[35,45)	0.220879	COVIMOD Wave 3, overall
[20,25)	[35,45)	0.510016	COVIMOD Wave 3, overall
[25,35)	[35,45)	0.619126	COVIMOD Wave 3, overall
[35,45)	[35,45)	1.30509	COVIMOD Wave 3, overall
[45,55)	[35,45)	0.512823	COVIMOD Wave 3, overall
[55,65)	[35,45)	0.325753	COVIMOD Wave 3, overall
[65,70)	[35,45)	0.38238	COVIMOD Wave 3, overall
[70,75)	[35,45)	0.216354	COVIMOD Wave 3, overall
[75,80)	[35,45)	0.0737608	COVIMOD Wave 3, overall
80+	[35,45)	0.0517781	COVIMOD Wave 3, overall
[0,5)	[45,55)	0.296161	COVIMOD Wave 3, overall
[5,10)	[45,55)	0.346015	COVIMOD Wave 3, overall
[10,15)	[45,55)	0.509689	COVIMOD Wave 3, overall
[15,20)	[45,55)	0.526906	COVIMOD Wave 3, overall
[20,25)	[45,55)	0.699668	COVIMOD Wave 3, overall
[25,35)	[45,55)	0.62188	COVIMOD Wave 3, overall
[35,45)	[45,55)	0.512823	COVIMOD Wave 3, overall
[45,55)	[45,55)	1.89455	COVIMOD Wave 3, overall
[55,65)	[45,55)	0.766032	COVIMOD Wave 3, overall
[65,70)	[45,55)	0.135533	COVIMOD Wave 3, overall
[70,75)	[45,55)	0.092841	COVIMOD Wave 3, overall
[75,80)	[45,55)	0.115572	COVIMOD Wave 3, overall
80+	[45,55)	0.0262583	COVIMOD Wave 3, overall
[0,5)	[55,65)	0.0581521	COVIMOD Wave 3, overall
[5,10)	[55,65)	0.232676	COVIMOD Wave 3, overall
[10,15)	[55,65)	0.284305	COVIMOD Wave 3, overall
[15,20)	[55,65)	0.174659	COVIMOD Wave 3, overall
[20,25)	[55,65)	0.484311	COVIMOD Wave 3, overall
[25,35)	[55,65)	0.452402	COVIMOD Wave 3, overall
[35,45)	[55,65)	0.325753	COVIMOD Wave 3, overall
[45,55)	[55,65)	0.766032	COVIMOD Wave 3, overall
[55,65)	[55,65)	1.1004	COVIMOD Wave 3, overall
[65,70)	[55,65)	0.27083	COVIMOD Wave 3, overall
[70,75)	[55,65)	0.1291	COVIMOD Wave 3, overall
[75,80)	[55,65)	0.301217	COVIMOD Wave 3, overall
80+	[55,65)	0.0785323	COVIMOD Wave 3, overall
[0,5)	[65,70)	0.174033	COVIMOD Wave 3, overall
[5,10)	[65,70)	0.0442318	COVIMOD Wave 3, overall
[10,15)	[65,70)	0.218149	COVIMOD Wave 3, overall
[15,20)	[65,70)	0.0839008	COVIMOD Wave 3, overall
[20,25)	[65,70)	0.197907	COVIMOD Wave 3, overall
[25,35)	[65,70)	0.29618	COVIMOD Wave 3, overall
[35,45)	[65,70)	0.38238	COVIMOD Wave 3, overall
[45,55)	[65,70)	0.135533	COVIMOD Wave 3, overall
[55,65)	[65,70)	0.27083	COVIMOD Wave 3, overall
[65,70)	[65,70)	0.65786	COVIMOD Wave 3, overall
[70,75)	[65,70)	0.186568	COVIMOD Wave 3, overall
[75,80)	[65,70)	0.334118	COVIMOD Wave 3, overall
80+	[65,70)	0.129096	COVIMOD Wave 3, overall
[0,5)	[70,75)	0.135113	COVIMOD Wave 3, overall
[5,10)	[70,75)	0.103502	COVIMOD Wave 3, overall
[10,15)	[70,75)	0.135779	COVIMOD Wave 3, overall
[15,20)	[70,75)	0.0321533	COVIMOD Wave 3, overall
[20,25)	[70,75)	0.119157	COVIMOD Wave 3, overall
[25,35)	[70,75)	0.227258	COVIMOD Wave 3, overall
[35,45)	[70,75)	0.216354	COVIMOD Wave 3, overall
[45,55)	[70,75)	0.092841	COVIMOD Wave 3, overall
[55,65)	[70,75)	0.1291	COVIMOD Wave 3, overall
[65,70)	[70,75)	0.186568	COVIMOD Wave 3, overall
[70,75)	[70,75)	0.786844	COVIMOD Wave 3, overall
[75,80)	[70,75)	0.117856	COVIMOD Wave 3, overall
80+	[70,75)	0.0432022	COVIMOD Wave 3, overall
[0,5)	[75,80)	0.0308382	COVIMOD Wave 3, overall
[5,10)	[75,80)	0.00851268	COVIMOD Wave 3, overall
[10,15)	[75,80)	0.199427	COVIMOD Wave 3, overall
[15,20)	[75,80)	0.00434286	COVIMOD Wave 3, overall
[20,25)	[75,80)	0.0248202	COVIMOD Wave 3, overall
[25,35)	[75,80)	0.264962	COVIMOD Wave 3, overall
[35,45)	[75,80)	0.0737608	COVIMOD Wave 3, overall
[45,55)	[75,80)	0.115572	COVIMOD Wave 3, overall
[55,65)	[75,80)	0.301217	COVIMOD Wave 3, overall
[65,70)	[75,80)	0.334118	COVIMOD Wave 3, overall
[70,75)	[75,80)	0.117856	COVIMOD Wave 3, overall
[75,80)	[75,80)	0.174963	COVIMOD Wave 3, overall
80+	[75,80)	0.146948	COVIMOD Wave 3, overall
[0,5)	80+	0.128862	COVIMOD Wave 3, overall
[5,10)	80+	0.070874	COVIMOD Wave 3, overall
[10,15)	80+	0.338515	COVIMOD Wave 3, overall
[15,20)	80+	0.0111034	COVIMOD Wave 3, overall
[20,25)	80+	0.0207276	COVIMOD Wave 3, overall
[25,35)	80+	0.209448	COVIMOD Wave 3, overall
[35,45)	80+	0.0517781	COVIMOD Wave 3, overall
[45,55)	80+	0.0262583	COVIMOD Wave 3, overall
[55,65)	80+	0.0785323	COVIMOD Wave 3, overall
[65,70)	80+	0.129096	COVIMOD Wave 3, overall
[70,75)	80+	0.0432022	COVIMOD Wave 3, overall
[75,80)	80+	0.146948	COVIMOD Wave 3, overall
80+	80+	0.246371	COVIMOD Wave 3, overall
[0,5)	[0,5)	0.944207	COVIMOD Wave 4, overall
[5,10)	[0,5)	0.221314	COVIMOD Wave 4, overall
[10,15)	[0,5)	0.17663	COVIMOD Wave 4, overall
[15,20)	[0,5)	0.16038	COVIMOD Wave 4, overall
[20,25)	[0,5)	0.311958	COVIMOD Wave 4, overall
[25,35)	[0,5)	0.687608	COVIMOD Wave 4, overall
[35,45)	[0,5)	0.860827	COVIMOD Wave 4, overall
[45,55)	[0,5)	0.702791	COVIMOD Wave 4, overall
[55,65)	[0,5)	0.914476	COVIMOD Wave 4, overall
[65,70)	[0,5)	0.103515	COVIMOD Wave 4, overall
[70,75)	[0,5)	0.038784	COVIMOD Wave 4, overall
[75,80)	[0,5)	0.0743762	COVIMOD Wave 4, overall
80+	[0,5)	0.152784	COVIMOD Wave 4, overall
[0,5)	[5,10)	0.221314	COVIMOD Wave 4, overall
[5,10)	[5,10)	0.766767	COVIMOD Wave 4, overall
[10,15)	[5,10)	0.190326	COVIMOD Wave 4, overall
[15,20)	[5,10)	0.128364	COVIMOD Wave 4, overall
[20,25)	[5,10)	0.173815	COVIMOD Wave 4, overall
[25,35)	[5,10)	0.438592	COVIMOD Wave 4, overall
[35,45)	[5,10)	0.52952	COVIMOD Wave 4, overall
[45,55)	[5,10)	0.473757	COVIMOD Wave 4, overall
[55,65)	[5,10)	1.15908	COVIMOD Wave 4, overall
[65,70)	[5,10)	0.0396143	COVIMOD Wave 4, overall
[70,75)	[5,10)	0.0368568	COVIMOD Wave 4, overall
[75,80)	[5,10)	0.0712286	COVIMOD Wave 4, overall
80+	[5,10)	0.0419118	COVIMOD Wave 4, overall
[0,5)	[10,15)	0.17663	COVIMOD Wave 4, overall
[5,10)	[10,15)	0.190326	COVIMOD Wave 4, overall
[10,15)	[10,15)	0.930627	COVIMOD Wave 4, overall
[15,20)	[10,15)	0.501808	COVIMOD Wave 4, overall
[20,25)	[10,15)	0.26056	COVIMOD Wave 4, overall
[25,35)	[10,15)	0.354166	COVIMOD Wave 4, overall
[35,45)	[10,15)	0.682354	COVIMOD Wave 4, overall
[45,55)	[10,15)	0.778901	COVIMOD Wave 4, overall
[55,65)	[10,15)	0.946601	COVIMOD Wave 4, overall
[65,70)	[10,15)	0.103696	COVIMOD Wave 4, overall
[70,75)	[10,15)	0.139335	COVIMOD Wave 4, overall
[75,80)	[10,15)	0.122676	COVIMOD Wave 4, overall
80+	[10,15)	0.191542	COVIMOD Wave 4, overall
[0,5)	[15,20)	0.16038	COVIMOD Wave 4, overall
[5,10)	[15,20)	0.128364	COVIMOD Wave 4, overall
[10,15)	[15,20)	0.501808	COVIMOD Wave 4, overall
[15,20)	[15,20)	0.692886	COVIMOD Wave 4, overall
[20,25)	[15,20)	0.485429	COVIMOD Wave 4, overall
[25,35)	[15,20)	0.368733	COVIMOD Wave 4, overall
[35,45)	[15,20)	0.297709	COVIMOD Wave 4, overall
[45,55)	[15,20)	0.759483	COVIMOD Wave 4, overall
[55,65)	[15,20)	0.605558	COVIMOD Wave 4, overall
[65,70)	[15,20)	0.0699446	COVIMOD Wave 4, overall
[70,75)	[15,20)	0.0664471	COVIMOD Wave 4, overall
[75,80)	[15,20)	0.0791614	COVIMOD Wave 4, overall
80+	[15,20)	0.194522	COVIMOD Wave 4, overall
[0,5)	[20,25)	0.311958	COVIMOD Wave 4, overall
[5,10)	[20,25)	0.173815	COVIMOD Wave 4, overall
[10,15)	[20,25)	0.26056	COVIMOD Wave 4, overall
[15,20)	[20,25)	0.485429	COVIMOD Wave 4, overall
[20,25)	[20,25)	1.20003	COVIMOD Wave 4, overall
[25,35)	[20,25)	0.719859	COVIMOD Wave 4, overall
[35,45)	[20,25)	0.462719	COVIMOD Wave 4, overall
[45,55)	[20,25)	0.74958	COVIMOD Wave 4, overall
[55,65)	[20,25)	0.577487	COVIMOD Wave 4, overall
[65,70)	[20,25)	0.168529	COVIMOD Wave 4, overall
[70,75)	[20,25)	0.16035	COVIMOD Wave 4, overall
[75,80)	[20,25)	0.0789034	COVIMOD Wave 4, overall
80+	[20,25)	0.297489	COVIMOD Wave 4, overall
[0,5)	[25,35)	0.687608	COVIMOD Wave 4, overall
[5,10)	[25,35)	0.438592	COVIMOD Wave 4, overall
[10,15)	[25,35)	0.354166	COVIMOD Wave 4, overall
[15,20)	[25,35)	0.368733	COVIMOD Wave 4, overall
[20,25)	[25,35)	0.719859	COVIMOD Wave 4, overall
[25,35)	[25,35)	1.36619	COVIMOD Wave 4, overall
[35,45)	[25,35)	0.673674	COVIMOD Wave 4, overall
[45,55)	[25,35)	0.566415	COVIMOD Wave 4, overall
[55,65)	[25,35)	0.928918	COVIMOD Wave 4, overall
[65,70)	[25,35)	0.239613	COVIMOD Wave 4, overall
[70,75)	[25,35)	0.138776	COVIMOD Wave 4, overall
[75,80)	[25,35)	0.10551	COVIMOD Wave 4, overall
80+	[25,35)	0.175732	COVIMOD Wave 4, overall
[0,5)	[35,45)	0.860827	COVIMOD Wave 4, overall
[5,10)	[35,45)	0.52952	COVIMOD Wave 4, overall
[10,15)	[35,45)	0.682354	COVIMOD Wave 4, overall
[15,20)	[35,45)	0.297709	COVIMOD Wave 4, overall
[20,25)	[35,45)	0.462719	COVIMOD Wave 4, overall
[25,35)	[35,45)	0.673674	COVIMOD Wave 4, overall
[35,45)	[35,45)	0.884255	COVIMOD Wave 4, overall
[45,55)	[35,45)	0.588862	COVIMOD Wave 4, overall
[55,65)	[35,45)	0.760024	COVIMOD Wave 4, overall
[65,70)	[35,45)	0.217074	COVIMOD Wave 4, overall
[70,75)	[35,45)	0.240992	COVIMOD Wave 4, overall
[75,80)	[35,45)	0.149183	COVIMOD Wave 4, overall
80+	[35,45)	0.0894725	COVIMOD Wave 4, overall
[0,5)	[45,55)	0.702791	COVIMOD Wave 4, overall
[5,10)	[45,55)	0.473757	COVIMOD Wave 4, overall
[10,15)	[45,55)	0.778901	COVIMOD Wave 4, overall
[15,20)	[45,55)	0.759483	COVIMOD Wave 4, overall
[20,25)	[45,55)	0.74958	COVIMOD Wave 4, overall
[25,35)	[45,55)	0.566415	COVIMOD Wave 4, overall
[35,45)	[45,55)	0.588862	COVIMOD Wave 4, overall
[45,55)	[45,55)	1.1642	COVIMOD Wave 4, overall
[55,65)	[45,55)	0.978494	COVIMOD Wave 4, overall
[65,70)	[45,55)	0.201421	COVIMOD Wave 4, overall
[70,75)	[45,55)	0.232356	COVIMOD Wave 4, overall
[75,80)	[45,55)	0.163632	COVIMOD Wave 4, overall
80+	[45,55)	0.152519	COVIMOD Wave 4, overall
[0,5)	[55,65)	0.914476	COVIMOD Wave 4, overall
[5,10)	[55,65)	1.15908	COVIMOD Wave 4, overall
[10,15)	[55,65)	0.946601	COVIMOD Wave 4, overall
[15,20)	[55,65)	0.605558	COVIMOD Wave 4, overall
[20,25)	[55,65)	0.577487	COVIMOD Wave 4, overall
[25,35)	[55,65)	0.928918	COVIMOD Wave 4, overall
[35,45)	[55,65)	0.760024	COVIMOD Wave 4, overall
[45,55)	[55,65)	0.978494	COVIMOD Wave 4, overall
[55,65)	[55,65)	2.36056	COVIMOD Wave 4, overall
[65,70)	[55,65)	0.40345	COVIMOD Wave 4, overall
[70,75)	[55,65)	0.110029	COVIMOD Wave 4, overall
[75,80)	[55,65)	0.220358	COVIMOD Wave 4, overall
80+	[55,65)	0.192189	COVIMOD Wave 4, overall
[0,5)	[65,70)	0.103515	COVIMOD Wave 4, overall
[5,10)	[65,70)	0.0396143	COVIMOD Wave 4, overall
[10,15)	[65,70)	0.103696	COVIMOD Wave 4, overall
[15,20)	[65,70)	0.0699446	COVIMOD Wave 4, overall
[20,25)	[65,70)	0.168529	COVIMOD Wave 4, overall
[25,35)	[65,70)	0.239613	COVIMOD Wave 4, overall
[35,45)	[65,70)	0.217074	COVIMOD Wave 4, overall
[45,55)	[65,70)	0.201421	COVIMOD Wave 4, overall
[55,65)	[65,70)	0.40345	COVIMOD Wave 4, overall
[65,70)	[65,70)	0.616398	COVIMOD Wave 4, overall
[70,75)	[65,70)	0.220893	COVIMOD Wave 4, overall
[75,80)	[65,70)	0.193837	COVIMOD Wave 4, overall
80+	[65,70)	0.0752778	COVIMOD Wave 4, overall
[0,5)	[70,75)	0.038784	COVIMOD Wave 4, overall
[5,10)	[70,75)	0.0368568	COVIMOD Wave 4, overall
[10,15)	[70,75)	0.139335	COVIMOD Wave 4, overall
[15,20)	[70,75)	0.0664471	COVIMOD Wave 4, overall
[20,25)	[70,75)	0.16035	COVIMOD Wave 4, overall
[25,35)	[70,75)	0.138776	COVIMOD Wave 4, overall
[35,45)	[70,75)	0.240992	COVIMOD Wave 4, overall
[45,55)	[70,75)	0.232356	COVIMOD Wave 4, overall
[55,65)	[70,75)	0.110029	COVIMOD Wave 4, overall
[65,70)	[70,75)	0.220893	COVIMOD Wave 4, overall
[70,75)	[70,75)	0.329767	COVIMOD Wave 4, overall
[75,80)	[70,75)	0.244223	COVIMOD Wave 4, overall
80+	[70,75)	0.120789	COVIMOD Wave 4, overall
[0,5)	[75,80)	0.0743762	COVIMOD Wave 4, overall
[5,10)	[75,80)	0.0712286	COVIMOD Wave 4, overall
[10,15)	[75,80)	0.122676	COVIMOD Wave 4, overall
[15,20)	[75,80)	0.0791614	COVIMOD Wave 4, overall
[20,25)	[75,80)	0.0789034	COVIMOD Wave 4, overall
[25,35)	[75,80)	0.10551	COVIMOD Wave 4, overall
[35,45)	[75,80)	0.149183	COVIMOD Wave 4, overall
[45,55)	[75,80)	0.163632	COVIMOD Wave 4, overall
[55,65)	[75,80)	0.220358	COVIMOD Wave 4, overall
[65,70)	[75,80)	0.193837	COVIMOD Wave 4, overall
[70,75)	[75,80)	0.244223	COVIMOD Wave 4, overall
[75,80)	[75,80)	0.521519	COVIMOD Wave 4, overall
80+	[75,80)	0.0532377	COVIMOD Wave 4, overall
[0,5)	80+	0.152784	COVIMOD Wave 4, overall
[5,10)	80+	0.0419118	COVIMOD Wave 4, overall
[10,15)	80+	0.191542	COVIMOD Wave 4, overall
[15,20)	80+	0.194522	COVIMOD Wave 4, overall
[20,25)	80+	0.297489	COVIMOD Wave 4, overall
[25,35)	80+	0.175732	COVIMOD Wave 4, overall
[35,45)	80+	0.0894725	COVIMOD Wave 4, overall
[45,55)	80+	0.152519	COVIMOD Wave 4, overall
[55,65)	80+	0.192189	COVIMOD Wave 4, overall
[65,70)	80+	0.0752778	COVIMOD Wave 4, overall
[70,75)	80+	0.120789	COVIMOD Wave 4, overall
[75,80)	80+	0.0532377	COVIMOD Wave 4, overall
80+	80+	0.0452702	COVIMOD Wave 4, overall
[0,5)	[0,5)	0.474854	POLYMOD, home
[5,10)	[0,5)	0.320843	POLYMOD, home
[10,15)	[0,5)	0.175593	POLYMOD, home
[15,20)	[0,5)	0.0976613	POLYMOD, home
[20,25)	[0,5)	0.153861	POLYMOD, home
[25,35)	[0,5)	0.713885	POLYMOD, home
[35,45)	[0,5)	0.503399	POLYMOD, home
[45,55)	[0,5)	0.253634	POLYMOD, home
[55,65)	[0,5)	0.0764466	POLYMOD, home
[65,70)	[0,5)	0.0334338	POLYMOD, home
[70,75)	[0,5)	0.0276706	POLYMOD, home
[75,80)	[0,5)	0.0466609	POLYMOD, home
80+	[0,5)	0.00527253	POLYMOD, home
[0,5)	[5,10)	0.320843	POLYMOD, home
[5,10)	[5,10)	0.18062	POLYMOD, home
[10,15)	[5,10)	0.402101	POLYMOD, home
[15,20)	[5,10)	0.41555	POLYMOD, home
[20,25)	[5,10)	0.10186	POLYMOD, home
[25,35)	[5,10)	0.198861	POLYMOD, home
[35,45)	[5,10)	0.50384	POLYMOD, home
[45,55)	[5,10)	0.370294	POLYMOD, home
[55,65)	[5,10)	0.0525491	POLYMOD, home
[65,70)	[5,10)	0.0710441	POLYMOD, home
[70,75)	[5,10)	0.178349	POLYMOD, home
[75,80)	[5,10)	0.0724138	POLYMOD, home
80+	[5,10)	0.0890178	POLYMOD, home
[0,5)	[10,15)	0.175593	POLYMOD, home
[5,10)	[10,15)	0.402101	POLYMOD, home
[10,15)	[10,15)	0.557544	POLYMOD, home
[15,20)	[10,15)	0.405217	POLYMOD, home
[20,25)	[10,15)	0.0774028	POLYMOD, home
[25,35)	[10,15)	0.129367	POLYMOD, home
[35,45)	[10,15)	0.741038	POLYMOD, home
[45,55)	[10,15)	0.700774	POLYMOD, home
[55,65)	[10,15)	0.117227	POLYMOD, home
[65,70)	[10,15)	0.2862	POLYMOD, home
[70,75)	[10,15)	0.0543188	POLYMOD, home
[75,80)	[10,15)	0.0293592	POLYMOD, home
80+	[10,15)	0.0291644	POLYMOD, home
[0,5)	[15,20)	0.0976613	POLYMOD, home
[5,10)	[15,20)	0.41555	POLYMOD, home
[10,15)	[15,20)	0.405217	POLYMOD, home
[15,20)	[15,20)	0.298189	POLYMOD, home
[20,25)	[15,20)	0.509196	POLYMOD, home
[25,35)	[15,20)	0.135973	POLYMOD, home
[35,45)	[15,20)	0.482319	POLYMOD, home
[45,55)	[15,20)	0.534525	POLYMOD, home
[55,65)	[15,20)	0.206415	POLYMOD, home
[65,70)	[15,20)	0.20637	POLYMOD, home
[70,75)	[15,20)	0.0369028	POLYMOD, home
[75,80)	[15,20)	0.0488968	POLYMOD, home
80+	[15,20)	0.217675	POLYMOD, home
[0,5)	[20,25)	0.153861	POLYMOD, home
[5,10)	[20,25)	0.10186	POLYMOD, home
[10,15)	[20,25)	0.0774028	POLYMOD, home
[15,20)	[20,25)	0.509196	POLYMOD, home
[20,25)	[20,25)	0.60024	POLYMOD, home
[25,35)	[20,25)	0.298324	POLYMOD, home
[35,45)	[20,25)	0.277643	POLYMOD, home
[45,55)	[20,25)	0.252733	POLYMOD, home
[55,65)	[20,25)	0.273753	POLYMOD, home
[65,70)	[20,25)	0.00464577	POLYMOD, home
[70,75)	[20,25)	0.00442237	POLYMOD, home
[75,80)	[20,25)	0.00934286	POLYMOD, home
80+	[20,25)	0.0201076	POLYMOD, home
[0,5)	[25,35)	0.713885	POLYMOD, home
[5,10)	[25,35)	0.198861	POLYMOD, home
[10,15)	[25,35)	0.129367	POLYMOD, home
[15,20)	[25,35)	0.135973	POLYMOD, home
[20,25)	[25,35)	0.298324	POLYMOD, home
[25,35)	[25,35)	0.792212	POLYMOD, home
[35,45)	[25,35)	0.191125	POLYMOD, home
[45,55)	[25,35)	0.407439	POLYMOD, home
[55,65)	[25,35)	0.373833	POLYMOD, home
[65,70)	[25,35)	0.229754	POLYMOD, home
[70,75)	[25,35)	0.024554	POLYMOD, home
[75,80)	[25,35)	0.147283	POLYMOD, home
80+	[25,35)	0.120691	POLYMOD, home
[0,5)	[35,45)	0.503399	POLYMOD, home
[5,10)	[35,45)	0.50384	POLYMOD, home
[10,15)	[35,45)	0.741038	POLYMOD, home
[15,20)	[35,45)	0.482319	POLYMOD, home
[20,25)	[35,45)	0.277643	POLYMOD, home
[25,35)	[35,45)	0.191125	POLYMOD, home
[35,45)	[35,45)	1.05412	POLYMOD, home
[45,55)	[35,45)	0.468397	POLYMOD, home
[55,65)	[35,45)	0.135542	POLYMOD, home
[65,70)	[35,45)	0.27156	POLYMOD, home
[70,75)	[35,45)	0.098645	POLYMOD, home
[75,80)	[35,45)	0.180276	POLYMOD, home
80+	[35,45)	0.0205905	POLYMOD, home
[0,5)	[45,55)	0.253634	POLYMOD, home
[5,10)	[45,55)	0.370294	POLYMOD, home
[10,15)	[45,55)	0.700774	POLYMOD, home
[15,20)	[45,55)	0.534525	POLYMOD, home
[20,25)	[45,55)	0.252733	POLYMOD, home
[25,35)	[45,55)	0.407439	POLYMOD, home
[35,45)	[45,55)	0.468397	POLYMOD, home
[45,55)	[45,55)	0.678957	POLYMOD, home
[55,65)	[45,55)	0.285123	POLYMOD, home
[65,70)	[45,55)	0.09844	POLYMOD, home
[70,75)	[45,55)	0.026016	POLYMOD, home
[75,80)	[45,55)	0.117493	POLYMOD, home
80+	[45,55)	0.0169575	POLYMOD, home
[0,5)	[55,65)	0.0764466	POLYMOD, home
[5,10)	[55,65)	0.0525491	POLYMOD, home
[10,15)	[55,65)	0.117227	POLYMOD, home
[15,20)	[55,65)	0.206415	POLYMOD, home
[20,25)	[55,65)	0.273753	POLYMOD, home
[25,35)	[55,65)	0.373833	POLYMOD, home
[35,45)	[55,65)	0.135542	POLYMOD, home
[45,55)	[55,65)	0.285123	POLYMOD, home
[55,65)	[55,65)	0.375316	POLYMOD, home
[65,70)	[55,65)	0.158504	POLYMOD, home
[70,75)	[55,65)	0.121068	POLYMOD, home
[75,80)	[55,65)	0.192667	POLYMOD, home
80+	[55,65)	0.0578943	POLYMOD, home
[0,5)	[65,70)	0.0334338	POLYMOD, home
[5,10)	[65,70)	0.0710441	POLYMOD, home
[10,15)	[65,70)	0.2862	POLYMOD, home
[15,20)	[65,70)	0.20637	POLYMOD, home
[20,25)	[65,70)	0.00464577	POLYMOD, home
[25,35)	[65,70)	0.229754	POLYMOD, home
[35,45)	[65,70)	0.27156	POLYMOD, home
[45,55)	[65,70)	0.09844	POLYMOD, home
[55,65)	[65,70)	0.158504	POLYMOD, home
[65,70)	[65,70)	0.703108	POLYMOD, home
[70,75)	[65,70)	0.17121	POLYMOD, home
[75,80)	[65,70)	0.264822	POLYMOD, home
80+	[65,70)	0.409746	POLYMOD, home
[0,5)	[70,75)	0.0276706	POLYMOD, home
[5,10)	[70,75)	0.178349	POLYMOD, home
[10,15)	[70,75)	0.0543188	POLYMOD, home
[15,20)	[70,75)	0.0369028	POLYMOD, home
[20,25)	[70,75)	0.00442237	POLYMOD, home
[25,35)	[70,75)	0.024554	POLYMOD, home
[35,45)	[70,75)	0.098645	POLYMOD, home
[45,55)	[70,75)	0.026016	POLYMOD, home
[55,65)	[70,75)	0.121068	POLYMOD, home
[65,70)	[70,75)	0.17121	POLYMOD, home
[70,75)	[70,75)	0.175066	POLYMOD, home
[75,80)	[70,75)	0.056999	POLYMOD, home
80+	[70,75)	0.026436	POLYMOD, home
[0,5)	[75,80)	0.0466609	POLYMOD, home
[5,10)	[75,80)	0.0724138	POLYMOD, home
[10,15)	[75,80)	0.0293592	POLYMOD, home
[15,20)	[75,80)	0.0488968	POLYMOD, home
[20,25)	[75,80)	0.00934286	POLYMOD, home
[25,35)	[75,80)	0.147283	POLYMOD, home
[35,45)	[75,80)	0.180276	POLYMOD, home
[45,55)	[75,80)	0.117493	POLYMOD, home
[55,65)	[75,80)	0.192667	POLYMOD, home
[65,70)	[75,80)	0.264822	POLYMOD, home
[70,75)	[75,80)	0.056999	POLYMOD, home
[75,80)	[75,80)	0.311868	POLYMOD, home
80+	[75,80)	0.107683	POLYMOD, home
[0,5)	80+	0.00527253	POLYMOD, home
[5,10)	80+	0.0890178	POLYMOD, home
[10,15)	80+	0.0291644	POLYMOD, home
[15,20)	80+	0.217675	POLYMOD, home
[20,25)	80+	0.0201076	POLYMOD, home
[25,35)	80+	0.120691	POLYMOD, home
[35,45)	80+	0.0205905	POLYMOD, home
[45,55)	80+	0.0169575	POLYMOD, home
[55,65)	80+	0.0578943	POLYMOD, home
[65,70)	80+	0.409746	POLYMOD, home
[70,75)	80+	0.026436	POLYMOD, home
[75,80)	80+	0.107683	POLYMOD, home
80+	80+	0.615502	POLYMOD, home
[0,5)	[0,5)	0.16038	COVIMOD Wave 1, home
[5,10)	[0,5)	0.163831	COVIMOD Wave 1, home
[10,15)	[0,5)	0.0449445	COVIMOD Wave 1, home
[15,20)	[0,5)	0.0470987	COVIMOD Wave 1, home
[20,25)	[0,5)	0.0318724	COVIMOD Wave 1, home
[25,35)	[0,5)	0.316849	COVIMOD Wave 1, home
[35,45)	[0,5)	0.356481	COVIMOD Wave 1, home
[45,55)	[0,5)	0.103471	COVIMOD Wave 1, home
[55,65)	[0,5)	0.00674785	COVIMOD Wave 1, home
[65,70)	[0,5)	0.0609749	COVIMOD Wave 1, home
[70,75)	[0,5)	0.0185634	COVIMOD Wave 1, home
[75,80)	[0,5)	0.00404029	COVIMOD Wave 1, home
80+	[0,5)	0	COVIMOD Wave 1, home
[0,5)	[5,10)	0.163831	COVIMOD Wave 1, home
[5,10)	[5,10)	0.189741	COVIMOD Wave 1, home
[10,15)	[5,10)	0.136818	COVIMOD Wave 1, home
[15,20)	[5,10)	0.0625079	COVIMOD Wave 1, home
[20,25)	[5,10)	0.0047667	COVIMOD Wave 1, home
[25,35)	[5,10)	0.246948	COVIMOD Wave 1, home
[35,45)	[5,10)	0.477813	COVIMOD Wave 1, home
[45,55)	[5,10)	0.0911153	COVIMOD Wave 1, home
[55,65)	[5,10)	0.0644557	COVIMOD Wave 1, home
[65,70)	[5,10)	0.00433983	COVIMOD Wave 1, home
[70,75)	[5,10)	0.0561616	COVIMOD Wave 1, home
[75,80)	[5,10)	0.0554087	COVIMOD Wave 1, home
80+	[5,10)	0	COVIMOD Wave 1, home
[0,5)	[10,15)	0.0449445	COVIMOD Wave 1, home
[5,10)	[10,15)	0.136818	COVIMOD Wave 1, home
[10,15)	[10,15)	0.246777	COVIMOD Wave 1, home
[15,20)	[10,15)	0.179165	COVIMOD Wave 1, home
[20,25)	[10,15)	0.0116559	COVIMOD Wave 1, home
[25,35)	[10,15)	0.088093	COVIMOD Wave 1, home
[35,45)	[10,15)	0.485822	COVIMOD Wave 1, home
[45,55)	[10,15)	0.261657	COVIMOD Wave 1, home
[55,65)	[10,15)	0.0892008	COVIMOD Wave 1, home
[65,70)	[10,15)	0.0369116	COVIMOD Wave 1, home
[70,75)	[10,15)	0.022481	COVIMOD Wave 1, home
[75,80)	[10,15)	0.0236585	COVIMOD Wave 1, home
80+	[10,15)	0.0100697	COVIMOD Wave 1, home
[0,5)	[15,20)	0.0470987	COVIMOD Wave 1, home
[5,10)	[15,20)	0.0625079	COVIMOD Wave 1, home
[10,15)	[15,20)	0.179165	COVIMOD Wave 1, home
[15,20)	[15,20)	0.300529	COVIMOD Wave 1, home
[20,25)	[15,20)	0.167476	COVIMOD Wave 1, home
[25,35)	[15,20)	0.0521095	COVIMOD Wave 1, home
[35,45)	[15,20)	0.153418	COVIMOD Wave 1, home
[45,55)	[15,20)	0.357419	COVIMOD Wave 1, home
[55,65)	[15,20)	0.171129	COVIMOD Wave 1, home
[65,70)	[15,20)	0.00609698	COVIMOD Wave 1, home
[70,75)	[15,20)	0.127554	COVIMOD Wave 1, home
[75,80)	[15,20)	0.00236496	COVIMOD Wave 1, home
80+	[15,20)	0	COVIMOD Wave 1, home
[0,5)	[20,25)	0.0318724	COVIMOD Wave 1, home
[5,10)	[20,25)	0.0047667	COVIMOD Wave 1, home
[10,15)	[20,25)	0.0116559	COVIMOD Wave 1, home
[15,20)	[20,25)	0.167476	COVIMOD Wave 1, home
[20,25)	[20,25)	0.657838	COVIMOD Wave 1, home
[25,35)	[20,25)	0.0701115	COVIMOD Wave 1, home
[35,45)	[20,25)	0.0201542	COVIMOD Wave 1, home
[45,55)	[20,25)	0.233121	COVIMOD Wave 1, home
[55,65)	[20,25)	0.157864	COVIMOD Wave 1, home
[65,70)	[20,25)	0.00374459	COVIMOD Wave 1, home
[70,75)	[20,25)	0.00151264	COVIMOD Wave 1, home
[75,80)	[20,25)	0	COVIMOD Wave 1, home
80+	[20,25)	0.00332189	COVIMOD Wave 1, home
[0,5)	[25,35)	0.316849	COVIMOD Wave 1, home
[5,10)	[25,35)	0.246948	COVIMOD Wave 1, home
[10,15)	[25,35)	0.088093	COVIMOD Wave 1, home
[15,20)	[25,35)	0.0521095	COVIMOD Wave 1, home
[20,25)	[25,35)	0.0701115	COVIMOD Wave 1, home
[25,35)	[25,35)	0.752833	COVIMOD Wave 1, home
[35,45)	[25,35)	0.0586944	COVIMOD Wave 1, home
[45,55)	[25,35)	0.0440307	COVIMOD Wave 1, home
[55,65)	[25,35)	0.189481	COVIMOD Wave 1, home
[65,70)	[25,35)	0.0910242	COVIMOD Wave 1, home
[70,75)	[25,35)	0.0098368	COVIMOD Wave 1, home
[75,80)	[25,35)	0.0118622	COVIMOD Wave 1, home
80+	[25,35)	0	COVIMOD Wave 1, home
[0,5)	[35,45)	0.356481	COVIMOD Wave 1, home
[5,10)	[35,45)	0.477813	COVIMOD Wave 1, home
[10,15)	[35,45)	0.485822	COVIMOD Wave 1, home
[15,20)	[35,45)	0.153418	COVIMOD Wave 1, home
[20,25)	[35,45)	0.0201542	COVIMOD Wave 1, home
[25,35)	[35,45)	0.0586944	COVIMOD Wave 1, home
[35,45)	[35,45)	0.675735	COVIMOD Wave 1, home
[45,55)	[35,45)	0.166552	COVIMOD Wave 1, home
[55,65)	[35,45)	0.09718	COVIMOD Wave 1, home
[65,70)	[35,45)	0.0744709	COVIMOD Wave 1, home
[70,75)	[35,45)	0.0719309	COVIMOD Wave 1, home
[75,80)	[35,45)	0.0106382	COVIMOD Wave 1, home
80+	[35,45)	0.0111344	COVIMOD Wave 1, home
[0,5)	[45,55)	0.103471	COVIMOD Wave 1, home
[5,10)	[45,55)	0.0911153	COVIMOD Wave 1, home
[10,15)	[45,55)	0.261657	COVIMOD Wave 1, home
[15,20)	[45,55)	0.357419	COVIMOD Wave 1, home
[20,25)	[45,55)	0.233121	COVIMOD Wave 1, home
[25,35)	[45,55)	0.0440307	COVIMOD Wave 1, home
[35,45)	[45,55)	0.166552	COVIMOD Wave 1, home
[45,55)	[45,55)	0.676165	COVIMOD Wave 1, home
[55,65)	[45,55)	0.199497	COVIMOD Wave 1, home
[65,70)	[45,55)	0.0284664	COVIMOD Wave 1, home
[70,75)	[45,55)	0.0673595	COVIMOD Wave 1, home
[75,80)	[45,55)	0.0845731	COVIMOD Wave 1, home
80+	[45,55)	0.0248061	COVIMOD Wave 1, home
[0,5)	[55,65)	0.00674785	COVIMOD Wave 1, home
[5,10)	[55,65)	0.0644557	COVIMOD Wave 1, home
[10,15)	[55,65)	0.0892008	COVIMOD Wave 1, home
[15,20)	[55,65)	0.171129	COVIMOD Wave 1, home
[20,25)	[55,65)	0.157864	COVIMOD Wave 1, home
[25,35)	[55,65)	0.189481	COVIMOD Wave 1, home
[35,45)	[55,65)	0.09718	COVIMOD Wave 1, home
[45,55)	[55,65)	0.199497	COVIMOD Wave 1, home
[55,65)	[55,65)	0.601942	COVIMOD Wave 1, home
[65,70)	[55,65)	0.119506	COVIMOD Wave 1, home
[70,75)	[55,65)	0.015251	COVIMOD Wave 1, home
[75,80)	[55,65)	0.0505703	COVIMOD Wave 1, home
80+	[55,65)	0.0326334	COVIMOD Wave 1, home
[0,5)	[65,70)	0.0609749	COVIMOD Wave 1, home
[5,10)	[65,70)	0.00433983	COVIMOD Wave 1, home
[10,15)	[65,70)	0.0369116	COVIMOD Wave 1, home
[15,20)	[65,70)	0.00609698	COVIMOD Wave 1, home
[20,25)	[65,70)	0.00374459	COVIMOD Wave 1, home
[25,35)	[65,70)	0.0910242	COVIMOD Wave 1, home
[35,45)	[65,70)	0.0744709	COVIMOD Wave 1, home
[45,55)	[65,70)	0.0284664	COVIMOD Wave 1, home
[55,65)	[65,70)	0.119506	COVIMOD Wave 1, home
[65,70)	[65,70)	0.466801	COVIMOD Wave 1, home
[70,75)	[65,70)	0.0585754	COVIMOD Wave 1, home
[75,80)	[65,70)	0.0139117	COVIMOD Wave 1, home
80+	[65,70)	0.00429221	COVIMOD Wave 1, home
[0,5)	[70,75)	0.0185634	COVIMOD Wave 1, home
[5,10)	[70,75)	0.0561616	COVIMOD Wave 1, home
[10,15)	[70,75)	0.022481	COVIMOD Wave 1, home
[15,20)	[70,75)	0.127554	COVIMOD Wave 1, home
[20,25)	[70,75)	0.00151264	COVIMOD Wave 1, home
[25,35)	[70,75)	0.0098368	COVIMOD Wave 1, home
[35,45)	[70,75)	0.0719309	COVIMOD Wave 1, home
[45,55)	[70,75)	0.0673595	COVIMOD Wave 1, home
[55,65)	[70,75)	0.015251	COVIMOD Wave 1, home
[65,70)	[70,75)	0.0585754	COVIMOD Wave 1, home
[70,75)	[70,75)	0.29471	COVIMOD Wave 1, home
[75,80)	[70,75)	0.0224455	COVIMOD Wave 1, home
80+	[70,75)	0.0365614	COVIMOD Wave 1, home
[0,5)	[75,80)	0.00404029	COVIMOD Wave 1, home
[5,10)	[75,80)	0.0554087	COVIMOD Wave 1, home
[10,15)	[75,80)	0.0236585	COVIMOD Wave 1, home
[15,20)	[75,80)	0.00236496	COVIMOD Wave 1, home
[20,25)	[75,80)	0	COVIMOD Wave 1, home
[25,35)	[75,80)	0.0118622	COVIMOD Wave 1, home
[35,45)	[75,80)	0.0106382	COVIMOD Wave 1, home
[45,55)	[75,80)	0.0845731	COVIMOD Wave 1, home
[55,65)	[75,80)	0.0505703	COVIMOD Wave 1, home
[65,70)	[75,80)	0.0139117	COVIMOD Wave 1, home
[70,75)	[75,80)	0.0224455	COVIMOD Wave 1, home
[75,80)	[75,80)	0.658687	COVIMOD Wave 1, home
80+	[75,80)	0.140645	COVIMOD Wave 1, home
[0,5)	80+	0	COVIMOD Wave 1, home
[5,10)	80+	0	COVIMOD Wave 1, home
[10,15)	80+	0.0100697	COVIMOD Wave 1, home
[15,20)	80+	0	COVIMOD Wave 1, home
[20,25)	80+	0.00332189	COVIMOD Wave 1, home
[25,35)	80+	0	COVIMOD Wave 1, home
[35,45)	80+	0.0111344	COVIMOD Wave 1, home
[45,55)	80+	0.0248061	COVIMOD Wave 1, home
[55,65)	80+	0.0326334	COVIMOD Wave 1, home
[65,70)	80+	0.00429221	COVIMOD Wave 1, home
[70,75)	80+	0.0365614	COVIMOD Wave 1, home
[75,80)	80+	0.140645	COVIMOD Wave 1, home
80+	80+	0.535364	COVIMOD Wave 1, home
[0,5)	[0,5)	0.193685	COVIMOD Wave 2, home
[5,10)	[0,5)	0.0992577	COVIMOD Wave 2, home
[10,15)	[0,5)	0.0377809	COVIMOD Wave 2, home
[15,20)	[0,5)	0.0333152	COVIMOD Wave 2, home
[20,25)	[0,5)	0.0347562	COVIMOD Wave 2, home
[25,35)	[0,5)	0.357552	COVIMOD Wave 2, home
[35,45)	[0,5)	0.213636	COVIMOD Wave 2, home
[45,55)	[0,5)	0.0745252	COVIMOD Wave 2, home
[55,65)	[0,5)	0.095167	COVIMOD Wave 2, home
[65,70)	[0,5)	0.1021	COVIMOD Wave 2, home
[70,75)	[0,5)	0.0175544	COVIMOD Wave 2, home
[75,80)	[0,5)	0	COVIMOD Wave 2, home
80+	[0,5)	0.0255484	COVIMOD Wave 2, home
[0,5)	[5,10)	0.0992577	COVIMOD Wave 2, home
[5,10)	[5,10)	0.161273	COVIMOD Wave 2, home
[10,15)	[5,10)	0.169544	COVIMOD Wave 2, home
[15,20)	[5,10)	0.122862	COVIMOD Wave 2, home
[20,25)	[5,10)	0.0113968	COVIMOD Wave 2, home
[25,35)	[5,10)	0.134022	COVIMOD Wave 2, home
[35,45)	[5,10)	0.370087	COVIMOD Wave 2, home
[45,55)	[5,10)	0.112815	COVIMOD Wave 2, home
[55,65)	[5,10)	0.0661827	COVIMOD Wave 2, home
[65,70)	[5,10)	0.0125809	COVIMOD Wave 2, home
[70,75)	[5,10)	0.0142674	COVIMOD Wave 2, home
[75,80)	[5,10)	0.00232199	COVIMOD Wave 2, home
80+	[5,10)	0.0990483	COVIMOD Wave 2, home
[0,5)	[10,15)	0.0377809	COVIMOD Wave 2, home
[5,10)	[10,15)	0.169544	COVIMOD Wave 2, home
[10,15)	[10,15)	0.208275	COVIMOD Wave 2, home
[15,20)	[10,15)	0.187465	COVIMOD Wave 2, home
[20,25)	[10,15)	0.00797958	COVIMOD Wave 2, home
[25,35)	[10,15)	0.0649645	COVIMOD Wave 2, home
[35,45)	[10,15)	0.330837	COVIMOD Wave 2, home
[45,55)	[10,15)	0.373911	COVIMOD Wave 2, home
[55,65)	[10,15)	0.0392821	COVIMOD Wave 2, home
[65,70)	[10,15)	0.0193358	COVIMOD Wave 2, home
[70,75)	[10,15)	0.00967626	COVIMOD Wave 2, home
[75,80)	[10,15)	0.0119031	COVIMOD Wave 2, home
80+	[10,15)	0	COVIMOD Wave 2, home
[0,5)	[15,20)	0.0333152	COVIMOD Wave 2, home
[5,10)	[15,20)	0.122862	COVIMOD Wave 2, home
[10,15)	[15,20)	0.187465	COVIMOD Wave 2, home
[15,20)	[15,20)	0.404567	COVIMOD Wave 2, home
[20,25)	[15,20)	0.159084	COVIMOD Wave 2, home
[25,35)	[15,20)	0.0695023	COVIMOD Wave 2, home
[35,45)	[15,20)	0.0907664	COVIMOD Wave 2, home
[45,55)	[15,20)	0.331039	COVIMOD Wave 2, home
[55,65)	[15,20)	0.079328	COVIMOD Wave 2, home
[65,70)	[15,20)	0.00164453	COVIMOD Wave 2, home
[70,75)	[15,20)	0.0381541	COVIMOD Wave 2, home
[75,80)	[15,20)	0	COVIMOD Wave 2, home
80+	[15,20)	0.0069234	COVIMOD Wave 2, home
[0,5)	[20,25)	0.0347562	COVIMOD Wave 2, home
[5,10)	[20,25)	0.0113968	COVIMOD Wave 2, home
[10,15)	[20,25)	0.00797958	COVIMOD Wave 2, home
[15,20)	[20,25)	0.159084	COVIMOD Wave 2, home
[20,25)	[20,25)	0.613526	COVIMOD Wave 2, home
[25,35)	[20,25)	0.0466539	COVIMOD Wave 2, home
[35,45)	[20,25)	0.00929137	COVIMOD Wave 2, home
[45,55)	[20,25)	0.181773	COVIMOD Wave 2, home
[55,65)	[20,25)	0.199849	COVIMOD Wave 2, home
[65,70)	[20,25)	0.00672937	COVIMOD Wave 2, home
[70,75)	[20,25)	0.00564368	COVIMOD Wave 2, home
[75,80)	[20,25)	0	COVIMOD Wave 2, home
80+	[20,25)	0	COVIMOD Wave 2, home
[0,5)	[25,35)	0.357552	COVIMOD Wave 2, home
[5,10)	[25,35)	0.134022	COVIMOD Wave 2, home
[10,15)	[25,35)	0.0649645	COVIMOD Wave 2, home
[15,20)	[25,35)	0.0695023	COVIMOD Wave 2, home
[20,25)	[25,35)	0.0466539	COVIMOD Wave 2, home
[25,35)	[25,35)	0.459406	COVIMOD Wave 2, home
[35,45)	[25,35)	0.191558	COVIMOD Wave 2, home
[45,55)	[25,35)	0.0776756	COVIMOD Wave 2, home
[55,65)	[25,35)	0.202883	COVIMOD Wave 2, home
[65,70)	[25,35)	0.0858099	COVIMOD Wave 2, home
[70,75)	[25,35)	0.0114478	COVIMOD Wave 2, home
[75,80)	[25,35)	0.0204345	COVIMOD Wave 2, home
80+	[25,35)	0.0490279	COVIMOD Wave 2, home
[0,5)	[35,45)	0.213636	COVIMOD Wave 2, home
[5,10)	[35,45)	0.370087	COVIMOD Wave 2, home
[10,15)	[35,45)	0.330837	COVIMOD Wave 2, home
[15,20)	[35,45)	0.0907664	COVIMOD Wave 2, home
[20,25)	[35,45)	0.00929137	COVIMOD Wave 2, home
[25,35)	[35,45)	0.191558	COVIMOD Wave 2, home
[35,45)	[35,45)	0.690318	COVIMOD Wave 2, home
[45,55)	[35,45)	0.245804	COVIMOD Wave 2, home
[55,65)	[35,45)	0.101522	COVIMOD Wave 2, home
[65,70)	[35,45)	0.177055	COVIMOD Wave 2, home
[70,75)	[35,45)	0.0577616	COVIMOD Wave 2, home
[75,80)	[35,45)	0.0124524	COVIMOD Wave 2, home
80+	[35,45)	0.0256175	COVIMOD Wave 2, home
[0,5)	[45,55)	0.0745252	COVIMOD Wave 2, home
[5,10)	[45,55)	0.112815	COVIMOD Wave 2, home
[10,15)	[45,55)	0.373911	COVIMOD Wave 2, home
[15,20)	[45,55)	0.331039	COVIMOD Wave 2, home
[20,25)	[45,55)	0.181773	COVIMOD Wave 2, home
[25,35)	[45,55)	0.0776756	COVIMOD Wave 2, home
[35,45)	[45,55)	0.245804	COVIMOD Wave 2, home
[45,55)	[45,55)	0.591975	COVIMOD Wave 2, home
[55,65)	[45,55)	0.15412	COVIMOD Wave 2, home
[65,70)	[45,55)	0.0398153	COVIMOD Wave 2, home
[70,75)	[45,55)	0.0406354	COVIMOD Wave 2, home
[75,80)	[45,55)	0.0781031	COVIMOD Wave 2, home
80+	[45,55)	0.0397871	COVIMOD Wave 2, home
[0,5)	[55,65)	0.095167	COVIMOD Wave 2, home
[5,10)	[55,65)	0.0661827	COVIMOD Wave 2, home
[10,15)	[55,65)	0.0392821	COVIMOD Wave 2, home
[15,20)	[55,65)	0.079328	COVIMOD Wave 2, home
[20,25)	[55,65)	0.199849	COVIMOD Wave 2, home
[25,35)	[55,65)	0.202883	COVIMOD Wave 2, home
[35,45)	[55,65)	0.101522	COVIMOD Wave 2, home
[45,55)	[55,65)	0.15412	COVIMOD Wave 2, home
[55,65)	[55,65)	0.535095	COVIMOD Wave 2, home
[65,70)	[55,65)	0.15229	COVIMOD Wave 2, home
[70,75)	[55,65)	0.0269528	COVIMOD Wave 2, home
[75,80)	[55,65)	0.195353	COVIMOD Wave 2, home
80+	[55,65)	0.227527	COVIMOD Wave 2, home
[0,5)	[65,70)	0.1021	COVIMOD Wave 2, home
[5,10)	[65,70)	0.0125809	COVIMOD Wave 2, home
[10,15)	[65,70)	0.0193358	COVIMOD Wave 2, home
[15,20)	[65,70)	0.00164453	COVIMOD Wave 2, home
[20,25)	[65,70)	0.00672937	COVIMOD Wave 2, home
[25,35)	[65,70)	0.0858099	COVIMOD Wave 2, home
[35,45)	[65,70)	0.177055	COVIMOD Wave 2, home
[45,55)	[65,70)	0.0398153	COVIMOD Wave 2, home
[55,65)	[65,70)	0.15229	COVIMOD Wave 2, home
[65,70)	[65,70)	0.501356	COVIMOD Wave 2, home
[70,75)	[65,70)	0.0697676	COVIMOD Wave 2, home
[75,80)	[65,70)	0.0180579	COVIMOD Wave 2, home
80+	[65,70)	0.0232254	COVIMOD Wave 2, home
[0,5)	[70,75)	0.0175544	COVIMOD Wave 2, home
[5,10)	[70,75)	0.0142674	COVIMOD Wave 2, home
[10,15)	[70,75)	0.00967626	COVIMOD Wave 2, home
[15,20)	[70,75)	0.0381541	COVIMOD Wave 2, home
[20,25)	[70,75)	0.00564368	COVIMOD Wave 2, home
[25,35)	[70,75)	0.0114478	COVIMOD Wave 2, home
[35,45)	[70,75)	0.0577616	COVIMOD Wave 2, home
[45,55)	[70,75)	0.0406354	COVIMOD Wave 2, home
[55,65)	[70,75)	0.0269528	COVIMOD Wave 2, home
[65,70)	[70,75)	0.0697676	COVIMOD Wave 2, home
[70,75)	[70,75)	0.437753	COVIMOD Wave 2, home
[75,80)	[70,75)	0.070397	COVIMOD Wave 2, home
80+	[70,75)	0.01325	COVIMOD Wave 2, home
[0,5)	[75,80)	0	COVIMOD Wave 2, home
[5,10)	[75,80)	0.00232199	COVIMOD Wave 2, home
[10,15)	[75,80)	0.0119031	COVIMOD Wave 2, home
[15,20)	[75,80)	0	COVIMOD Wave 2, home
[20,25)	[75,80)	0	COVIMOD Wave 2, home
[25,35)	[75,80)	0.0204345	COVIMOD Wave 2, home
[35,45)	[75,80)	0.0124524	COVIMOD Wave 2, home
[45,55)	[75,80)	0.0781031	COVIMOD Wave 2, home
[55,65)	[75,80)	0.195353	COVIMOD Wave 2, home
[65,70)	[75,80)	0.0180579	COVIMOD Wave 2, home
[70,75)	[75,80)	0.070397	COVIMOD Wave 2, home
[75,80)	[75,80)	0.318722	COVIMOD Wave 2, home
80+	[75,80)	0.169767	COVIMOD Wave 2, home
[0,5)	80+	0.0255484	COVIMOD Wave 2, home
[5,10)	80+	0.0990483	COVIMOD Wave 2, home
[10,15)	80+	0	COVIMOD Wave 2, home
[15,20)	80+	0.0069234	COVIMOD Wave 2, home
[20,25)	80+	0	COVIMOD Wave 2, home
[25,35)	80+	0.0490279	COVIMOD Wave 2, home
[35,45)	80+	0.0256175	COVIMOD Wave 2, home
[45,55)	80+	0.0397871	COVIMOD Wave 2, home
[55,65)	80+	0.227527	COVIMOD Wave 2, home
[65,70)	80+	0.0232254	COVIMOD Wave 2, home
[70,75)	80+	0.01325	COVIMOD Wave 2, home
[75,80)	80+	0.169767	COVIMOD Wave 2, home
80+	80+	0.263745	COVIMOD Wave 2, home
[0,5)	[0,5)	0.481351	COVIMOD Wave 3, home
[5,10)	[0,5)	0.244631	COVIMOD Wave 3, home
[10,15)	[0,5)	0.0391239	COVIMOD Wave 3, home
[15,20)	[0,5)	0.0390785	COVIMOD Wave 3, home
[20,25)	[0,5)	0.0225561	COVIMOD Wave 3, home
[25,35)	[0,5)	0.254486	COVIMOD Wave 3, home
[35,45)	[0,5)	0.406892	COVIMOD Wave 3, home
[45,55)	[0,5)	0.187779	COVIMOD Wave 3, home
[55,65)	[0,5)	0.0444658	COVIMOD Wave 3, home
[65,70)	[0,5)	0.0535258	COVIMOD Wave 3, home
[70,75)	[0,5)	0	COVIMOD Wave 3, home
[75,80)	[0,5)	0	COVIMOD Wave 3, home
80+	[0,5)	0	COVIMOD Wave 3, home
[0,5)	[5,10)	0.244631	COVIMOD Wave 3, home
[5,10)	[5,10)	0.622829	COVIMOD Wave 3, home
[10,15)	[5,10)	0.124156	COVIMOD Wave 3, home
[15,20)	[5,10)	0.0378025	COVIMOD Wave 3, home
[20,25)	[5,10)	0.0207317	COVIMOD Wave 3, home
[25,35)	[5,10)	0.154244	COVIMOD Wave 3, home
[35,45)	[5,10)	0.53615	COVIMOD Wave 3, home
[45,55)	[5,10)	0.0796083	COVIMOD Wave 3, home
[55,65)	[5,10)	0.0536057	COVIMOD Wave 3, home
[65,70)	[5,10)	0.0126092	COVIMOD Wave 3, home
[70,75)	[5,10)	0.00900094	COVIMOD Wave 3, home
[75,80)	[5,10)	0.00870209	COVIMOD Wave 3, home
80+	[5,10)	0	COVIMOD Wave 3, home
[0,5)	[10,15)	0.0391239	COVIMOD Wave 3, home
[5,10)	[10,15)	0.124156	COVIMOD Wave 3, home
[10,15)	[10,15)	0.239002	COVIMOD Wave 3, home
[15,20)	[10,15)	0.300573	COVIMOD Wave 3, home
[20,25)	[10,15)	0.0344189	COVIMOD Wave 3, home
[25,35)	[10,15)	0.018581	COVIMOD Wave 3, home
[35,45)	[10,15)	0.546076	COVIMOD Wave 3, home
[45,55)	[10,15)	0.342997	COVIMOD Wave 3, home
[55,65)	[10,15)	0.0414445	COVIMOD Wave 3, home
[65,70)	[10,15)	0.0149092	COVIMOD Wave 3, home
[70,75)	[10,15)	0.0178739	COVIMOD Wave 3, home
[75,80)	[10,15)	0	COVIMOD Wave 3, home
80+	[10,15)	0	COVIMOD Wave 3, home
[0,5)	[15,20)	0.0390785	COVIMOD Wave 3, home
[5,10)	[15,20)	0.0378025	COVIMOD Wave 3, home
[10,15)	[15,20)	0.300573	COVIMOD Wave 3, home
[15,20)	[15,20)	0.119489	COVIMOD Wave 3, home
[20,25)	[15,20)	0.0769324	COVIMOD Wave 3, home
[25,35)	[15,20)	0.0542184	COVIMOD Wave 3, home
[35,45)	[15,20)	0.129914	COVIMOD Wave 3, home
[45,55)	[15,20)	0.402697	COVIMOD Wave 3, home
[55,65)	[15,20)	0.102501	COVIMOD Wave 3, home
[65,70)	[15,20)	0.0619618	COVIMOD Wave 3, home
[70,75)	[15,20)	0.0310514	COVIMOD Wave 3, home
[75,80)	[15,20)	0	COVIMOD Wave 3, home
80+	[15,20)	0	COVIMOD Wave 3, home
[0,5)	[20,25)	0.0225561	COVIMOD Wave 3, home
[5,10)	[20,25)	0.0207317	COVIMOD Wave 3, home
[10,15)	[20,25)	0.0344189	COVIMOD Wave 3, home
[15,20)	[20,25)	0.0769324	COVIMOD Wave 3, home
[20,25)	[20,25)	0.438412	COVIMOD Wave 3, home
[25,35)	[20,25)	0.108852	COVIMOD Wave 3, home
[35,45)	[20,25)	0.00772427	COVIMOD Wave 3, home
[45,55)	[20,25)	0.186283	COVIMOD Wave 3, home
[55,65)	[20,25)	0.159756	COVIMOD Wave 3, home
[65,70)	[20,25)	0.0759223	COVIMOD Wave 3, home
[70,75)	[20,25)	0	COVIMOD Wave 3, home
[75,80)	[20,25)	0	COVIMOD Wave 3, home
80+	[20,25)	0	COVIMOD Wave 3, home
[0,5)	[25,35)	0.254486	COVIMOD Wave 3, home
[5,10)	[25,35)	0.154244	COVIMOD Wave 3, home
[10,15)	[25,35)	0.018581	COVIMOD Wave 3, home
[15,20)	[25,35)	0.0542184	COVIMOD Wave 3, home
[20,25)	[25,35)	0.108852	COVIMOD Wave 3, home
[25,35)	[25,35)	0.626536	COVIMOD Wave 3, home
[35,45)	[25,35)	0.0359789	COVIMOD Wave 3, home
[45,55)	[25,35)	0.0285063	COVIMOD Wave 3, home
[55,65)	[25,35)	0.178189	COVIMOD Wave 3, home
[65,70)	[25,35)	0.0553501	COVIMOD Wave 3, home
[70,75)	[25,35)	0.00958185	COVIMOD Wave 3, home
[75,80)	[25,35)	0.0698861	COVIMOD Wave 3, home
80+	[25,35)	0	COVIMOD Wave 3, home
[0,5)	[35,45)	0.406892	COVIMOD Wave 3, home
[5,10)	[35,45)	0.53615	COVIMOD Wave 3, home
[10,15)	[35,45)	0.546076	COVIMOD Wave 3, home
[15,20)	[35,45)	0.129914	COVIMOD Wave 3, home
[20,25)	[35,45)	0.00772427	COVIMOD Wave 3, home
[25,35)	[35,45)	0.0359789	COVIMOD Wave 3, home
[35,45)	[35,45)	0.53002	COVIMOD Wave 3, home
[45,55)	[35,45)	0.133304	COVIMOD Wave 3, home
[55,65)	[35,45)	0.0309753	COVIMOD Wave 3, home
[65,70)	[35,45)	0.122894	COVIMOD Wave 3, home
[70,75)	[35,45)	0.0713451	COVIMOD Wave 3, home
[75,80)	[35,45)	0.00637887	COVIMOD Wave 3, home
80+	[35,45)	0.0238049	COVIMOD Wave 3, home
[0,5)	[45,55)	0.187779	COVIMOD Wave 3, home
[5,10)	[45,55)	0.0796083	COVIMOD Wave 3, home
[10,15)	[45,55)	0.342997	COVIMOD Wave 3, home
[15,20)	[45,55)	0.402697	COVIMOD Wave 3, home
[20,25)	[45,55)	0.186283	COVIMOD Wave 3, home
[25,35)	[45,55)	0.0285063	COVIMOD Wave 3, home
[35,45)	[45,55)	0.133304	COVIMOD Wave 3, home
[45,55)	[45,55)	0.581765	COVIMOD Wave 3, home
[55,65)	[45,55)	0.14806	COVIMOD Wave 3, home
[65,70)	[45,55)	0.0311699	COVIMOD Wave 3, home
[70,75)	[45,55)	0.0426495	COVIMOD Wave 3, home
[75,80)	[45,55)	0.0657402	COVIMOD Wave 3, home
80+	[45,55)	0.00757937	COVIMOD Wave 3, home
[0,5)	[55,65)	0.0444658	COVIMOD Wave 3, home
[5,10)	[55,65)	0.0536057	COVIMOD Wave 3, home
[10,15)	[55,65)	0.0414445	COVIMOD Wave 3, home
[15,20)	[55,65)	0.102501	COVIMOD Wave 3, home
[20,25)	[55,65)	0.159756	COVIMOD Wave 3, home
[25,35)	[55,65)	0.178189	COVIMOD Wave 3, home
[35,45)	[55,65)	0.0309753	COVIMOD Wave 3, home
[45,55)	[55,65)	0.14806	COVIMOD Wave 3, home
[55,65)	[55,65)	0.519646	COVIMOD Wave 3, home
[65,70)	[55,65)	0.162186	COVIMOD Wave 3, home
[70,75)	[55,65)	0.0715653	COVIMOD Wave 3, home
[75,80)	[55,65)	0.219403	COVIMOD Wave 3, home
80+	[55,65)	0.0248462	COVIMOD Wave 3, home
[0,5)	[65,70)	0.0535258	COVIMOD Wave 3, home
[5,10)	[65,70)	0.0126092	COVIMOD Wave 3, home
[10,15)	[65,70)	0.0149092	COVIMOD Wave 3, home
[15,20)	[65,70)	0.0619618	COVIMOD Wave 3, home
[20,25)	[65,70)	0.0759223	COVIMOD Wave 3, home
[25,35)	[65,70)	0.0553501	COVIMOD Wave 3, home
[35,45)	[65,70)	0.122894	COVIMOD Wave 3, home
[45,55)	[65,70)	0.0311699	COVIMOD Wave 3, home
[55,65)	[65,70)	0.162186	COVIMOD Wave 3, home
[65,70)	[65,70)	0.568557	COVIMOD Wave 3, home
[70,75)	[65,70)	0.0858065	COVIMOD Wave 3, home
[75,80)	[65,70)	0.0323348	COVIMOD Wave 3, home
80+	[65,70)	0.0398445	COVIMOD Wave 3, home
[0,5)	[70,75)	0	COVIMOD Wave 3, home
[5,10)	[70,75)	0.00900094	COVIMOD Wave 3, home
[10,15)	[70,75)	0.0178739	COVIMOD Wave 3, home
[15,20)	[70,75)	0.0310514	COVIMOD Wave 3, home
[20,25)	[70,75)	0	COVIMOD Wave 3, home
[25,35)	[70,75)	0.00958185	COVIMOD Wave 3, home
[35,45)	[70,75)	0.0713451	COVIMOD Wave 3, home
[45,55)	[70,75)	0.0426495	COVIMOD Wave 3, home
[55,65)	[70,75)	0.0715653	COVIMOD Wave 3, home
[65,70)	[70,75)	0.0858065	COVIMOD Wave 3, home
[70,75)	[70,75)	0.499876	COVIMOD Wave 3, home
[75,80)	[70,75)	0.0549299	COVIMOD Wave 3, home
80+	[70,75)	0.0237127	COVIMOD Wave 3, home
[0,5)	[75,80)	0	COVIMOD Wave 3, home
[5,10)	[75,80)	0.00870209	COVIMOD Wave 3, home
[10,15)	[75,80)	0	COVIMOD Wave 3, home
[15,20)	[75,80)	0	COVIMOD Wave 3, home
[20,25)	[75,80)	0	COVIMOD Wave 3, home
[25,35)	[75,80)	0.0698861	COVIMOD Wave 3, home
[35,45)	[75,80)	0.00637887	COVIMOD Wave 3, home
[45,55)	[75,80)	0.0657402	COVIMOD Wave 3, home
[55,65)	[75,80)	0.219403	COVIMOD Wave 3, home
[65,70)	[75,80)	0.0323348	COVIMOD Wave 3, home
[70,75)	[75,80)	0.0549299	COVIMOD Wave 3, home
[75,80)	[75,80)	0.0898541	COVIMOD Wave 3, home
80+	[75,80)	0.0875411	COVIMOD Wave 3, home
[0,5)	80+	0	COVIMOD Wave 3, home
[5,10)	80+	0	COVIMOD Wave 3, home
[10,15)	80+	0	COVIMOD Wave 3, home
[15,20)	80+	0	COVIMOD Wave 3, home
[20,25)	80+	0	COVIMOD Wave 3, home
[25,35)	80+	0	COVIMOD Wave 3, home
[35,45)	80+	0.0238049	COVIMOD Wave 3, home
[45,55)	80+	0.00757937	COVIMOD Wave 3, home
[55,65)	80+	0.0248462	COVIMOD Wave 3, home
[65,70)	80+	0.0398445	COVIMOD Wave 3, home
[70,75)	80+	0.0237127	COVIMOD Wave 3, home
[75,80)	80+	0.0875411	COVIMOD Wave 3, home
80+	80+	0.245905	COVIMOD Wave 3, home
[0,5)	[0,5)	0.308862	COVIMOD Wave 4, home
[5,10)	[0,5)	0.106777	COVIMOD Wave 4, home
[10,15)	[0,5)	0.0145552	COVIMOD Wave 4, home
[15,20)	[0,5)	0.011883	COVIMOD Wave 4, home
[20,25)	[0,5)	0.00999968	COVIMOD Wave 4, home
[25,35)	[0,5)	0.309651	COVIMOD Wave 4, home
[35,45)	[0,5)	0.391244	COVIMOD Wave 4, home
[45,55)	[0,5)	0.0456052	COVIMOD Wave 4, home
[55,65)	[0,5)	0.0257455	COVIMOD Wave 4, home
[65,70)	[0,5)	0.00975099	COVIMOD Wave 4, home
[70,75)	[0,5)	0.00500903	COVIMOD Wave 4, home
[75,80)	[0,5)	0.00034033	COVIMOD Wave 4, home
80+	[0,5)	0.00313774	COVIMOD Wave 4, home
[0,5)	[5,10)	0.106777	COVIMOD Wave 4, home
[5,10)	[5,10)	0.253812	COVIMOD Wave 4, home
[10,15)	[5,10)	0.0587336	COVIMOD Wave 4, home
[15,20)	[5,10)	0.0403847	COVIMOD Wave 4, home
[20,25)	[5,10)	0.0144543	COVIMOD Wave 4, home
[25,35)	[5,10)	0.178385	COVIMOD Wave 4, home
[35,45)	[5,10)	0.351224	COVIMOD Wave 4, home
[45,55)	[5,10)	0.141155	COVIMOD Wave 4, home
[55,65)	[5,10)	0.0252265	COVIMOD Wave 4, home
[65,70)	[5,10)	0.0104104	COVIMOD Wave 4, home
[70,75)	[5,10)	0	COVIMOD Wave 4, home
[75,80)	[5,10)	0.03008	COVIMOD Wave 4, home
80+	[5,10)	0.00269472	COVIMOD Wave 4, home
[0,5)	[10,15)	0.0145552	COVIMOD Wave 4, home
[5,10)	[10,15)	0.0587336	COVIMOD Wave 4, home
[10,15)	[10,15)	0.18015	COVIMOD Wave 4, home
[15,20)	[10,15)	0.328022	COVIMOD Wave 4, home
[20,25)	[10,15)	0.016526	COVIMOD Wave 4, home
[25,35)	[10,15)	0.0270896	COVIMOD Wave 4, home
[35,45)	[10,15)	0.311128	COVIMOD Wave 4, home
[45,55)	[10,15)	0.338897	COVIMOD Wave 4, home
[55,65)	[10,15)	0.0444153	COVIMOD Wave 4, home
[65,70)	[10,15)	0.0324086	COVIMOD Wave 4, home
[70,75)	[10,15)	0.0262033	COVIMOD Wave 4, home
[75,80)	[10,15)	0.010718	COVIMOD Wave 4, home
80+	[10,15)	0	COVIMOD Wave 4, home
[0,5)	[15,20)	0.011883	COVIMOD Wave 4, home
[5,10)	[15,20)	0.0403847	COVIMOD Wave 4, home
[10,15)	[15,20)	0.328022	COVIMOD Wave 4, home
[15,20)	[15,20)	0.294379	COVIMOD Wave 4, home
[20,25)	[15,20)	0.15233	COVIMOD Wave 4, home
[25,35)	[15,20)	0.0981326	COVIMOD Wave 4, home
[35,45)	[15,20)	0.0899935	COVIMOD Wave 4, home
[45,55)	[15,20)	0.354454	COVIMOD Wave 4, home
[55,65)	[15,20)	0.0716245	COVIMOD Wave 4, home
[65,70)	[15,20)	0.0101107	COVIMOD Wave 4, home
[70,75)	[15,20)	0.0295344	COVIMOD Wave 4, home
[75,80)	[15,20)	0.000902941	COVIMOD Wave 4, home
80+	[15,20)	0	COVIMOD Wave 4, home
[0,5)	[20,25)	0.00999968	COVIMOD Wave 4, home
[5,10)	[20,25)	0.0144543	COVIMOD Wave 4, home
[10,15)	[20,25)	0.016526	COVIMOD Wave 4, home
[15,20)	[20,25)	0.15233	COVIMOD Wave 4, home
[20,25)	[20,25)	0.709897	COVIMOD Wave 4, home
[25,35)	[20,25)	0.117478	COVIMOD Wave 4, home
[35,45)	[20,25)	0.0521264	COVIMOD Wave 4, home
[45,55)	[20,25)	0.206838	COVIMOD Wave 4, home
[55,65)	[20,25)	0.151231	COVIMOD Wave 4, home
[65,70)	[20,25)	0.0247166	COVIMOD Wave 4, home
[70,75)	[20,25)	0.0103234	COVIMOD Wave 4, home
[75,80)	[20,25)	0	COVIMOD Wave 4, home
80+	[20,25)	0	COVIMOD Wave 4, home
[0,5)	[25,35)	0.309651	COVIMOD Wave 4, home
[5,10)	[25,35)	0.178385	COVIMOD Wave 4, home
[10,15)	[25,35)	0.0270896	COVIMOD Wave 4, home
[15,20)	[25,35)	0.0981326	COVIMOD Wave 4, home
[20,25)	[25,35)	0.117478	COVIMOD Wave 4, home
[25,35)	[25,35)	0.574946	COVIMOD Wave 4, home
[35,45)	[25,35)	0.0573893	COVIMOD Wave 4, home
[45,55)	[25,35)	0.115427	COVIMOD Wave 4, home
[55,65)	[25,35)	0.170383	COVIMOD Wave 4, home
[65,70)	[25,35)	0.0499783	COVIMOD Wave 4, home
[70,75)	[25,35)	0.0559631	COVIMOD Wave 4, home
[75,80)	[25,35)	0.0287166	COVIMOD Wave 4, home
80+	[25,35)	0.0616435	COVIMOD Wave 4, home
[0,5)	[35,45)	0.391244	COVIMOD Wave 4, home
[5,10)	[35,45)	0.351224	COVIMOD Wave 4, home
[10,15)	[35,45)	0.311128	COVIMOD Wave 4, home
[15,20)	[35,45)	0.0899935	COVIMOD Wave 4, home
[20,25)	[35,45)	0.0521264	COVIMOD Wave 4, home
[25,35)	[35,45)	0.0573893	COVIMOD Wave 4, home
[35,45)	[35,45)	0.421777	COVIMOD Wave 4, home
[45,55)	[35,45)	0.127566	COVIMOD Wave 4, home
[55,65)	[35,45)	0.120242	COVIMOD Wave 4, home
[65,70)	[35,45)	0.0757343	COVIMOD Wave 4, home
[70,75)	[35,45)	0.109391	COVIMOD Wave 4, home
[75,80)	[35,45)	0.0821844	COVIMOD Wave 4, home
80+	[35,45)	0.0344968	COVIMOD Wave 4, home
[0,5)	[45,55)	0.0456052	COVIMOD Wave 4, home
[5,10)	[45,55)	0.141155	COVIMOD Wave 4, home
[10,15)	[45,55)	0.338897	COVIMOD Wave 4, home
[15,20)	[45,55)	0.354454	COVIMOD Wave 4, home
[20,25)	[45,55)	0.206838	COVIMOD Wave 4, home
[25,35)	[45,55)	0.115427	COVIMOD Wave 4, home
[35,45)	[45,55)	0.127566	COVIMOD Wave 4, home
[45,55)	[45,55)	0.617453	COVIMOD Wave 4, home
[55,65)	[45,55)	0.160766	COVIMOD Wave 4, home
[65,70)	[45,55)	0.0464323	COVIMOD Wave 4, home
[70,75)	[45,55)	0.0484481	COVIMOD Wave 4, home
[75,80)	[45,55)	0.061422	COVIMOD Wave 4, home
80+	[45,55)	0.0562807	COVIMOD Wave 4, home
[0,5)	[55,65)	0.0257455	COVIMOD Wave 4, home
[5,10)	[55,65)	0.0252265	COVIMOD Wave 4, home
[10,15)	[55,65)	0.0444153	COVIMOD Wave 4, home
[15,20)	[55,65)	0.0716245	COVIMOD Wave 4, home
[20,25)	[55,65)	0.151231	COVIMOD Wave 4, home
[25,35)	[55,65)	0.170383	COVIMOD Wave 4, home
[35,45)	[55,65)	0.120242	COVIMOD Wave 4, home
[45,55)	[55,65)	0.160766	COVIMOD Wave 4, home
[55,65)	[55,65)	0.59047	COVIMOD Wave 4, home
[65,70)	[55,65)	0.148304	COVIMOD Wave 4, home
[70,75)	[55,65)	0.0236504	COVIMOD Wave 4, home
[75,80)	[55,65)	0.0571841	COVIMOD Wave 4, home
80+	[55,65)	0.095863	COVIMOD Wave 4, home
[0,5)	[65,70)	0.00975099	COVIMOD Wave 4, home
[5,10)	[65,70)	0.0104104	COVIMOD Wave 4, home
[10,15)	[65,70)	0.0324086	COVIMOD Wave 4, home
[15,20)	[65,70)	0.0101107	COVIMOD Wave 4, home
[20,25)	[65,70)	0.0247166	COVIMOD Wave 4, home
[25,35)	[65,70)	0.0499783	COVIMOD Wave 4, home
[35,45)	[65,70)	0.0757343	COVIMOD Wave 4, home
[45,55)	[65,70)	0.0464323	COVIMOD Wave 4, home
[55,65)	[65,70)	0.148304	COVIMOD Wave 4, home
[65,70)	[65,70)	0.473949	COVIMOD Wave 4, home
[70,75)	[65,70)	0.127811	COVIMOD Wave 4, home
[75,80)	[65,70)	0.115778	COVIMOD Wave 4, home
80+	[65,70)	0.0184405	COVIMOD Wave 4, home
[0,5)	[70,75)	0.00500903	COVIMOD Wave 4, home
[5,10)	[70,75)	0	COVIMOD Wave 4, home
[10,15)	[70,75)	0.0262033	COVIMOD Wave 4, home
[15,20)	[70,75)	0.0295344	COVIMOD Wave 4, home
[20,25)	[70,75)	0.0103234	COVIMOD Wave 4, home
[25,35)	[70,75)	0.0559631	COVIMOD Wave 4, home
[35,45)	[70,75)	0.109391	COVIMOD Wave 4, home
[45,55)	[70,75)	0.0484481	COVIMOD Wave 4, home
[55,65)	[70,75)	0.0236504	COVIMOD Wave 4, home
[65,70)	[70,75)	0.127811	COVIMOD Wave 4, home
[70,75)	[70,75)	0.218705	COVIMOD Wave 4, home
[75,80)	[70,75)	0.17197	COVIMOD Wave 4, home
80+	[70,75)	0.0288915	COVIMOD Wave 4, home
[0,5)	[75,80)	0.00034033	COVIMOD Wave 4, home
[5,10)	[75,80)	0.03008	COVIMOD Wave 4, home
[10,15)	[75,80)	0.010718	COVIMOD Wave 4, home
[15,20)	[75,80)	0.000902941	COVIMOD Wave 4, home
[20,25)	[75,80)	0	COVIMOD Wave 4, home
[25,35)	[75,80)	0.0287166	COVIMOD Wave 4, home
[35,45)	[75,80)	0.0821844	COVIMOD Wave 4, home
[45,55)	[75,80)	0.061422	COVIMOD Wave 4, home
[55,65)	[75,80)	0.0571841	COVIMOD Wave 4, home
[65,70)	[75,80)	0.115778	COVIMOD Wave 4, home
[70,75)	[75,80)	0.17197	COVIMOD Wave 4, home
[75,80)	[75,80)	0.4731	COVIMOD Wave 4, home
80+	[75,80)	0.0221235	COVIMOD Wave 4, home
[0,5)	80+	0.00313774	COVIMOD Wave 4, home
[5,10)	80+	0.00269472	COVIMOD Wave 4, home
[10,15)	80+	0	COVIMOD Wave 4, home
[15,20)	80+	0	COVIMOD Wave 4, home
[20,25)	80+	0	COVIMOD Wave 4, home
[25,35)	80+	0.0616435	COVIMOD Wave 4, home
[35,45)	80+	0.0344968	COVIMOD Wave 4, home
[45,55)	80+	0.0562807	COVIMOD Wave 4, home
[55,65)	80+	0.095863	COVIMOD Wave 4, home
[65,70)	80+	0.0184405	COVIMOD Wave 4, home
[70,75)	80+	0.0288915	COVIMOD Wave 4, home
[75,80)	80+	0.0221235	COVIMOD Wave 4, home
80+	80+	0.0439079	COVIMOD Wave 4, home
[0,5)	[0,5)	0.530504	POLYMOD, school
[5,10)	[0,5)	0.264338	POLYMOD, school
[10,15)	[0,5)	0	POLYMOD, school
[15,20)	[0,5)	0.126608	POLYMOD, school
[20,25)	[0,5)	0	POLYMOD, school
[25,35)	[0,5)	0.0323822	POLYMOD, school
[35,45)	[0,5)	0.036381	POLYMOD, school
[45,55)	[0,5)	0.039351	POLYMOD, school
[55,65)	[0,5)	0.000776031	POLYMOD, school
[65,70)	[0,5)	0	POLYMOD, school
[70,75)	[0,5)	0	POLYMOD, school
[75,80)	[0,5)	0	POLYMOD, school
80+	[0,5)	0	POLYMOD, school
[0,5)	[5,10)	0.264338	POLYMOD, school
[5,10)	[5,10)	0.544616	POLYMOD, school
[10,15)	[5,10)	0.186917	POLYMOD, school
[15,20)	[5,10)	0.0679132	POLYMOD, school
[20,25)	[5,10)	0.211395	POLYMOD, school
[25,35)	[5,10)	0.0336648	POLYMOD, school
[35,45)	[5,10)	0.276491	POLYMOD, school
[45,55)	[5,10)	0.136098	POLYMOD, school
[55,65)	[5,10)	0.189567	POLYMOD, school
[65,70)	[5,10)	0	POLYMOD, school
[70,75)	[5,10)	0.00168756	POLYMOD, school
[75,80)	[5,10)	0	POLYMOD, school
80+	[5,10)	0	POLYMOD, school
[0,5)	[10,15)	0	POLYMOD, school
[5,10)	[10,15)	0.186917	POLYMOD, school
[10,15)	[10,15)	1.67655	POLYMOD, school
[15,20)	[10,15)	0.298247	POLYMOD, school
[20,25)	[10,15)	0.0037151	POLYMOD, school
[25,35)	[10,15)	0.0344993	POLYMOD, school
[35,45)	[10,15)	0.506937	POLYMOD, school
[45,55)	[10,15)	0.0577827	POLYMOD, school
[55,65)	[10,15)	0.0387848	POLYMOD, school
[65,70)	[10,15)	0.00380928	POLYMOD, school
[70,75)	[10,15)	0	POLYMOD, school
[75,80)	[10,15)	0	POLYMOD, school
80+	[10,15)	0	POLYMOD, school
[0,5)	[15,20)	0.126608	POLYMOD, school
[5,10)	[15,20)	0.0679132	POLYMOD, school
[10,15)	[15,20)	0.298247	POLYMOD, school
[15,20)	[15,20)	1.3708	POLYMOD, school
[20,25)	[15,20)	0.439707	POLYMOD, school
[25,35)	[15,20)	0.0542207	POLYMOD, school
[35,45)	[15,20)	0.105985	POLYMOD, school
[45,55)	[15,20)	3.34727	POLYMOD, school
[55,65)	[15,20)	0.00609262	POLYMOD, school
[65,70)	[15,20)	0.00836464	POLYMOD, school
[70,75)	[15,20)	0	POLYMOD, school
[75,80)	[15,20)	0	POLYMOD, school
80+	[15,20)	0	POLYMOD, school
[0,5)	[20,25)	0	POLYMOD, school
[5,10)	[20,25)	0.211395	POLYMOD, school
[10,15)	[20,25)	0.0037151	POLYMOD, school
[15,20)	[20,25)	0.439707	POLYMOD, school
[20,25)	[20,25)	0.171325	POLYMOD, school
[25,35)	[20,25)	0.0493741	POLYMOD, school
[35,45)	[20,25)	0.015206	POLYMOD, school
[45,55)	[20,25)	0.00860625	POLYMOD, school
[55,65)	[20,25)	0.00223623	POLYMOD, school
[65,70)	[20,25)	0	POLYMOD, school
[70,75)	[20,25)	0	POLYMOD, school
[75,80)	[20,25)	0	POLYMOD, school
80+	[20,25)	0.00213766	POLYMOD, school
[0,5)	[25,35)	0.0323822	POLYMOD, school
[5,10)	[25,35)	0.0336648	POLYMOD, school
[10,15)	[25,35)	0.0344993	POLYMOD, school
[15,20)	[25,35)	0.0542207	POLYMOD, school
[20,25)	[25,35)	0.0493741	POLYMOD, school
[25,35)	[25,35)	0.130121	POLYMOD, school
[35,45)	[25,35)	0.0250962	POLYMOD, school
[45,55)	[25,35)	0.00290649	POLYMOD, school
[55,65)	[25,35)	0.00728738	POLYMOD, school
[65,70)	[25,35)	0	POLYMOD, school
[70,75)	[25,35)	0	POLYMOD, school
[75,80)	[25,35)	0	POLYMOD, school
80+	[25,35)	0	POLYMOD, school
[0,5)	[35,45)	0.036381	POLYMOD, school
[5,10)	[35,45)	0.276491	POLYMOD, school
[10,15)	[35,45)	0.506937	POLYMOD, school
[15,20)	[35,45)	0.105985	POLYMOD, school
[20,25)	[35,45)	0.015206	POLYMOD, school
[25,35)	[35,45)	0.0250962	POLYMOD, school
[35,45)	[35,45)	0.0279553	POLYMOD, school
[45,55)	[35,45)	0.0283756	POLYMOD, school
[55,65)	[35,45)	0	POLYMOD, school
[65,70)	[35,45)	0	POLYMOD, school
[70,75)	[35,45)	0	POLYMOD, school
[75,80)	[35,45)	0	POLYMOD, school
80+	[35,45)	0	POLYMOD, school
[0,5)	[45,55)	0.039351	POLYMOD, school
[5,10)	[45,55)	0.136098	POLYMOD, school
[10,15)	[45,55)	0.0577827	POLYMOD, school
[15,20)	[45,55)	3.34727	POLYMOD, school
[20,25)	[45,55)	0.00860625	POLYMOD, school
[25,35)	[45,55)	0.00290649	POLYMOD, school
[35,45)	[45,55)	0.0283756	POLYMOD, school
[45,55)	[45,55)	0.162001	POLYMOD, school
[55,65)	[45,55)	0.00298105	POLYMOD, school
[65,70)	[45,55)	0.00193139	POLYMOD, school
[70,75)	[45,55)	0	POLYMOD, school
[75,80)	[45,55)	0	POLYMOD, school
80+	[45,55)	0	POLYMOD, school
[0,5)	[55,65)	0.000776031	POLYMOD, school
[5,10)	[55,65)	0.189567	POLYMOD, school
[10,15)	[55,65)	0.0387848	POLYMOD, school
[15,20)	[55,65)	0.00609262	POLYMOD, school
[20,25)	[55,65)	0.00223623	POLYMOD, school
[25,35)	[55,65)	0.00728738	POLYMOD, school
[35,45)	[55,65)	0	POLYMOD, school
[45,55)	[55,65)	0.00298105	POLYMOD, school
[55,65)	[55,65)	0.0147106	POLYMOD, school
[65,70)	[55,65)	0.078942	POLYMOD, school
[70,75)	[55,65)	0	POLYMOD, school
[75,80)	[55,65)	0	POLYMOD, school
80+	[55,65)	0	POLYMOD, school
[0,5)	[65,70)	0	POLYMOD, school
[5,10)	[65,70)	0	POLYMOD, school
[10,15)	[65,70)	0.00380928	POLYMOD, school
[15,20)	[65,70)	0.00836464	POLYMOD, school
[20,25)	[65,70)	0	POLYMOD, school
[25,35)	[65,70)	0	POLYMOD, school
[35,45)	[65,70)	0	POLYMOD, school
[45,55)	[65,70)	0.00193139	POLYMOD, school
[55,65)	[65,70)	0.078942	POLYMOD, school
[65,70)	[65,70)	0	POLYMOD, school
[70,75)	[65,70)	0	POLYMOD, school
[75,80)	[65,70)	0	POLYMOD, school
80+	[65,70)	0	POLYMOD, school
[0,5)	[70,75)	0	POLYMOD, school
[5,10)	[70,75)	0.00168756	POLYMOD, school
[10,15)	[70,75)	0	POLYMOD, school
[15,20)	[70,75)	0	POLYMOD, school
[20,25)	[70,75)	0	POLYMOD, school
[25,35)	[70,75)	0	POLYMOD, school
[35,45)	[70,75)	0	POLYMOD, school
[45,55)	[70,75)	0	POLYMOD, school
[55,65)	[70,75)	0	POLYMOD, school
[65,70)	[70,75)	0	POLYMOD, school
[70,75)	[70,75)	0	POLYMOD, school
[75,80)	[70,75)	0	POLYMOD, school
80+	[70,75)	0	POLYMOD, school
[0,5)	[75,80)	0	POLYMOD, school
[5,10)	[75,80)	0	POLYMOD, school
[10,15)	[75,80)	0	POLYMOD, school
[15,20)	[75,80)	0	POLYMOD, school
[20,25)	[75,80)	0	POLYMOD, school
[25,35)	[75,80)	0	POLYMOD, school
[35,45)	[75,80)	0	POLYMOD, school
[45,55)	[75,80)	0	POLYMOD, school
[55,65)	[75,80)	0	POLYMOD, school
[65,70)	[75,80)	0	POLYMOD, school
[70,75)	[75,80)	0	POLYMOD, school
[75,80)	[75,80)	0	POLYMOD, school
80+	[75,80)	0	POLYMOD, school
[0,5)	80+	0	POLYMOD, school
[5,10)	80+	0	POLYMOD, school
[10,15)	80+	0	POLYMOD, school
[15,20)	80+	0	POLYMOD, school
[20,25)	80+	0.00213766	POLYMOD, school
[25,35)	80+	0	POLYMOD, school
[35,45)	80+	0	POLYMOD, school
[45,55)	80+	0	POLYMOD, school
[55,65)	80+	0	POLYMOD, school
[65,70)	80+	0	POLYMOD, school
[70,75)	80+	0	POLYMOD, school
[75,80)	80+	0	POLYMOD, school
80+	80+	0	POLYMOD, school
[0,5)	[0,5)	0	COVIMOD Wave 1, school
[5,10)	[0,5)	0	COVIMOD Wave 1, school
[10,15)	[0,5)	0	COVIMOD Wave 1, school
[15,20)	[0,5)	0.00200642	COVIMOD Wave 1, school
[20,25)	[0,5)	0	COVIMOD Wave 1, school
[25,35)	[0,5)	0	COVIMOD Wave 1, school
[35,45)	[0,5)	0	COVIMOD Wave 1, school
[45,55)	[0,5)	0	COVIMOD Wave 1, school
[55,65)	[0,5)	0	COVIMOD Wave 1, school
[65,70)	[0,5)	0	COVIMOD Wave 1, school
[70,75)	[0,5)	0	COVIMOD Wave 1, school
[75,80)	[0,5)	0	COVIMOD Wave 1, school
80+	[0,5)	0	COVIMOD Wave 1, school
[0,5)	[5,10)	0	COVIMOD Wave 1, school
[5,10)	[5,10)	0	COVIMOD Wave 1, school
[10,15)	[5,10)	0.0211644	COVIMOD Wave 1, school
[15,20)	[5,10)	0	COVIMOD Wave 1, school
[20,25)	[5,10)	0	COVIMOD Wave 1, school
[25,35)	[5,10)	0.0187412	COVIMOD Wave 1, school
[35,45)	[5,10)	0	COVIMOD Wave 1, school
[45,55)	[5,10)	0	COVIMOD Wave 1, school
[55,65)	[5,10)	0	COVIMOD Wave 1, school
[65,70)	[5,10)	0	COVIMOD Wave 1, school
[70,75)	[5,10)	0	COVIMOD Wave 1, school
[75,80)	[5,10)	0	COVIMOD Wave 1, school
80+	[5,10)	0	COVIMOD Wave 1, school
[0,5)	[10,15)	0	COVIMOD Wave 1, school
[5,10)	[10,15)	0.0211644	COVIMOD Wave 1, school
[10,15)	[10,15)	0	COVIMOD Wave 1, school
[15,20)	[10,15)	0	COVIMOD Wave 1, school
[20,25)	[10,15)	0	COVIMOD Wave 1, school
[25,35)	[10,15)	0	COVIMOD Wave 1, school
[35,45)	[10,15)	0	COVIMOD Wave 1, school
[45,55)	[10,15)	0	COVIMOD Wave 1, school
[55,65)	[10,15)	0	COVIMOD Wave 1, school
[65,70)	[10,15)	0	COVIMOD Wave 1, school
[70,75)	[10,15)	0	COVIMOD Wave 1, school
[75,80)	[10,15)	0	COVIMOD Wave 1, school
80+	[10,15)	0	COVIMOD Wave 1, school
[0,5)	[15,20)	0.00200642	COVIMOD Wave 1, school
[5,10)	[15,20)	0	COVIMOD Wave 1, school
[10,15)	[15,20)	0	COVIMOD Wave 1, school
[15,20)	[15,20)	0.0455135	COVIMOD Wave 1, school
[20,25)	[15,20)	0.000742362	COVIMOD Wave 1, school
[25,35)	[15,20)	0	COVIMOD Wave 1, school
[35,45)	[15,20)	0	COVIMOD Wave 1, school
[45,55)	[15,20)	0	COVIMOD Wave 1, school
[55,65)	[15,20)	0	COVIMOD Wave 1, school
[65,70)	[15,20)	0	COVIMOD Wave 1, school
[70,75)	[15,20)	0	COVIMOD Wave 1, school
[75,80)	[15,20)	0	COVIMOD Wave 1, school
80+	[15,20)	0	COVIMOD Wave 1, school
[0,5)	[20,25)	0	COVIMOD Wave 1, school
[5,10)	[20,25)	0	COVIMOD Wave 1, school
[10,15)	[20,25)	0	COVIMOD Wave 1, school
[15,20)	[20,25)	0.000742362	COVIMOD Wave 1, school
[20,25)	[20,25)	0	COVIMOD Wave 1, school
[25,35)	[20,25)	0.000388228	COVIMOD Wave 1, school
[35,45)	[20,25)	0	COVIMOD Wave 1, school
[45,55)	[20,25)	0	COVIMOD Wave 1, school
[55,65)	[20,25)	0	COVIMOD Wave 1, school
[65,70)	[20,25)	0	COVIMOD Wave 1, school
[70,75)	[20,25)	0	COVIMOD Wave 1, school
[75,80)	[20,25)	0	COVIMOD Wave 1, school
80+	[20,25)	0	COVIMOD Wave 1, school
[0,5)	[25,35)	0	COVIMOD Wave 1, school
[5,10)	[25,35)	0.0187412	COVIMOD Wave 1, school
[10,15)	[25,35)	0	COVIMOD Wave 1, school
[15,20)	[25,35)	0	COVIMOD Wave 1, school
[20,25)	[25,35)	0.000388228	COVIMOD Wave 1, school
[25,35)	[25,35)	0.00251377	COVIMOD Wave 1, school
[35,45)	[25,35)	0	COVIMOD Wave 1, school
[45,55)	[25,35)	0	COVIMOD Wave 1, school
[55,65)	[25,35)	0	COVIMOD Wave 1, school
[65,70)	[25,35)	0	COVIMOD Wave 1, school
[70,75)	[25,35)	0	COVIMOD Wave 1, school
[75,80)	[25,35)	0	COVIMOD Wave 1, school
80+	[25,35)	0	COVIMOD Wave 1, school
[0,5)	[35,45)	0	COVIMOD Wave 1, school
[5,10)	[35,45)	0	COVIMOD Wave 1, school
[10,15)	[35,45)	0	COVIMOD Wave 1, school
[15,20)	[35,45)	0	COVIMOD Wave 1, school
[20,25)	[35,45)	0	COVIMOD Wave 1, school
[25,35)	[35,45)	0	COVIMOD Wave 1, school
[35,45)	[35,45)	0	COVIMOD Wave 1, school
[45,55)	[35,45)	0	COVIMOD Wave 1, school
[55,65)	[35,45)	0	COVIMOD Wave 1, school
[65,70)	[35,45)	0	COVIMOD Wave 1, school
[70,75)	[35,45)	0	COVIMOD Wave 1, school
[75,80)	[35,45)	0	COVIMOD Wave 1, school
80+	[35,45)	0	COVIMOD Wave 1, school
[0,5)	[45,55)	0	COVIMOD Wave 1, school
[5,10)	[45,55)	0	COVIMOD Wave 1, school
[10,15)	[45,55)	0	COVIMOD Wave 1, school
[15,20)	[45,55)	0	COVIMOD Wave 1, school
[20,25)	[45,55)	0	COVIMOD Wave 1, school
[25,35)	[45,55)	0	COVIMOD Wave 1, school
[35,45)	[45,55)	0	COVIMOD Wave 1, school
[45,55)	[45,55)	0.00107171	COVIMOD Wave 1, school
[55,65)	[45,55)	0	COVIMOD Wave 1, school
[65,70)	[45,55)	0	COVIMOD Wave 1, school
[70,75)	[45,55)	0	COVIMOD Wave 1, school
[75,80)	[45,55)	0	COVIMOD Wave 1, school
80+	[45,55)	0	COVIMOD Wave 1, school
[0,5)	[55,65)	0	COVIMOD Wave 1, school
[5,10)	[55,65)	0	COVIMOD Wave 1, school
[10,15)	[55,65)	0	COVIMOD Wave 1, school
[15,20)	[55,65)	0	COVIMOD Wave 1, school
[20,25)	[55,65)	0	COVIMOD Wave 1, school
[25,35)	[55,65)	0	COVIMOD Wave 1, school
[35,45)	[55,65)	0	COVIMOD Wave 1, school
[45,55)	[55,65)	0	COVIMOD Wave 1, school
[55,65)	[55,65)	0	COVIMOD Wave 1, school
[65,70)	[55,65)	0	COVIMOD Wave 1, school
[70,75)	[55,65)	0	COVIMOD Wave 1, school
[75,80)	[55,65)	0	COVIMOD Wave 1, school
80+	[55,65)	0	COVIMOD Wave 1, school
[0,5)	[65,70)	0	COVIMOD Wave 1, school
[5,10)	[65,70)	0	COVIMOD Wave 1, school
[10,15)	[65,70)	0	COVIMOD Wave 1, school
[15,20)	[65,70)	0	COVIMOD Wave 1, school
[20,25)	[65,70)	0	COVIMOD Wave 1, school
[25,35)	[65,70)	0	COVIMOD Wave 1, school
[35,45)	[65,70)	0	COVIMOD Wave 1, school
[45,55)	[65,70)	0	COVIMOD Wave 1, school
[55,65)	[65,70)	0	COVIMOD Wave 1, school
[65,70)	[65,70)	0	COVIMOD Wave 1, school
[70,75)	[65,70)	0	COVIMOD Wave 1, school
[75,80)	[65,70)	0	COVIMOD Wave 1, school
80+	[65,70)	0	COVIMOD Wave 1, school
[0,5)	[70,75)	0	COVIMOD Wave 1, school
[5,10)	[70,75)	0	COVIMOD Wave 1, school
[10,15)	[70,75)	0	COVIMOD Wave 1, school
[15,20)	[70,75)	0	COVIMOD Wave 1, school
[20,25)	[70,75)	0	COVIMOD Wave 1, school
[25,35)	[70,75)	0	COVIMOD Wave 1, school
[35,45)	[70,75)	0	COVIMOD Wave 1, school
[45,55)	[70,75)	0	COVIMOD Wave 1, school
[55,65)	[70,75)	0	COVIMOD Wave 1, school
[65,70)	[70,75)	0	COVIMOD Wave 1, school
[70,75)	[70,75)	0	COVIMOD Wave 1, school
[75,80)	[70,75)	0	COVIMOD Wave 1, school
80+	[70,75)	0	COVIMOD Wave 1, school
[0,5)	[75,80)	0	COVIMOD Wave 1, school
[5,10)	[75,80)	0	COVIMOD Wave 1, school
[10,15)	[75,80)	0	COVIMOD Wave 1, school
[15,20)	[75,80)	0	COVIMOD Wave 1, school
[20,25)	[75,80)	0	COVIMOD Wave 1, school
[25,35)	[75,80)	0	COVIMOD Wave 1, school
[35,45)	[75,80)	0	COVIMOD Wave 1, school
[45,55)	[75,80)	0	COVIMOD Wave 1, school
[55,65)	[75,80)	0	COVIMOD Wave 1, school
[65,70)	[75,80)	0	COVIMOD Wave 1, school
[70,75)	[75,80)	0	COVIMOD Wave 1, school
[75,80)	[75,80)	0	COVIMOD Wave 1, school
80+	[75,80)	0	COVIMOD Wave 1, school
[0,5)	80+	0	COVIMOD Wave 1, school
[5,10)	80+	0	COVIMOD Wave 1, school
[10,15)	80+	0	COVIMOD Wave 1, school
[15,20)	80+	0	COVIMOD Wave 1, school
[20,25)	80+	0	COVIMOD Wave 1, school
[25,35)	80+	0	COVIMOD Wave 1, school
[35,45)	80+	0	COVIMOD Wave 1, school
[45,55)	80+	0	COVIMOD Wave 1, school
[55,65)	80+	0	COVIMOD Wave 1, school
[65,70)	80+	0	COVIMOD Wave 1, school
[70,75)	80+	0	COVIMOD Wave 1, school
[75,80)	80+	0	COVIMOD Wave 1, school
80+	80+	0	COVIMOD Wave 1, school
[0,5)	[0,5)	0.226286	COVIMOD Wave 2, school
[5,10)	[0,5)	0.00303965	COVIMOD Wave 2, school
[10,15)	[0,5)	0	COVIMOD Wave 2, school
[15,20)	[0,5)	0	COVIMOD Wave 2, school
[20,25)	[0,5)	0	COVIMOD Wave 2, school
[25,35)	[0,5)	0.00628123	COVIMOD Wave 2, school
[35,45)	[0,5)	0	COVIMOD Wave 2, school
[45,55)	[0,5)	0	COVIMOD Wave 2, school
[55,65)	[0,5)	0.0254039	COVIMOD Wave 2, school
[65,70)	[0,5)	0	COVIMOD Wave 2, school
[70,75)	[0,5)	0	COVIMOD Wave 2, school
[75,80)	[0,5)	0	COVIMOD Wave 2, school
80+	[0,5)	0	COVIMOD Wave 2, school
[0,5)	[5,10)	0.00303965	COVIMOD Wave 2, school
[5,10)	[5,10)	0	COVIMOD Wave 2, school
[10,15)	[5,10)	0.021187	COVIMOD Wave 2, school
[15,20)	[5,10)	0.0102725	COVIMOD Wave 2, school
[20,25)	[5,10)	0	COVIMOD Wave 2, school
[25,35)	[5,10)	0.00702982	COVIMOD Wave 2, school
[35,45)	[5,10)	0.0620223	COVIMOD Wave 2, school
[45,55)	[5,10)	0.013756	COVIMOD Wave 2, school
[55,65)	[5,10)	0.00508477	COVIMOD Wave 2, school
[65,70)	[5,10)	0	COVIMOD Wave 2, school
[70,75)	[5,10)	0	COVIMOD Wave 2, school
[75,80)	[5,10)	0	COVIMOD Wave 2, school
80+	[5,10)	0	COVIMOD Wave 2, school
[0,5)	[10,15)	0	COVIMOD Wave 2, school
[5,10)	[10,15)	0.021187	COVIMOD Wave 2, school
[10,15)	[10,15)	0.0370773	COVIMOD Wave 2, school
[15,20)	[10,15)	0.0506899	COVIMOD Wave 2, school
[20,25)	[10,15)	0	COVIMOD Wave 2, school
[25,35)	[10,15)	0	COVIMOD Wave 2, school
[35,45)	[10,15)	0.00913741	COVIMOD Wave 2, school
[45,55)	[10,15)	0	COVIMOD Wave 2, school
[55,65)	[10,15)	0	COVIMOD Wave 2, school
[65,70)	[10,15)	0	COVIMOD Wave 2, school
[70,75)	[10,15)	0	COVIMOD Wave 2, school
[75,80)	[10,15)	0	COVIMOD Wave 2, school
80+	[10,15)	0	COVIMOD Wave 2, school
[0,5)	[15,20)	0	COVIMOD Wave 2, school
[5,10)	[15,20)	0.0102725	COVIMOD Wave 2, school
[10,15)	[15,20)	0.0506899	COVIMOD Wave 2, school
[15,20)	[15,20)	0.0931702	COVIMOD Wave 2, school
[20,25)	[15,20)	0.00188843	COVIMOD Wave 2, school
[25,35)	[15,20)	0.00557997	COVIMOD Wave 2, school
[35,45)	[15,20)	0	COVIMOD Wave 2, school
[45,55)	[15,20)	0.0138059	COVIMOD Wave 2, school
[55,65)	[15,20)	0	COVIMOD Wave 2, school
[65,70)	[15,20)	0	COVIMOD Wave 2, school
[70,75)	[15,20)	0	COVIMOD Wave 2, school
[75,80)	[15,20)	0	COVIMOD Wave 2, school
80+	[15,20)	0	COVIMOD Wave 2, school
[0,5)	[20,25)	0	COVIMOD Wave 2, school
[5,10)	[20,25)	0	COVIMOD Wave 2, school
[10,15)	[20,25)	0	COVIMOD Wave 2, school
[15,20)	[20,25)	0.00188843	COVIMOD Wave 2, school
[20,25)	[20,25)	0.00958923	COVIMOD Wave 2, school
[25,35)	[20,25)	0	COVIMOD Wave 2, school
[35,45)	[20,25)	0.000622588	COVIMOD Wave 2, school
[45,55)	[20,25)	0	COVIMOD Wave 2, school
[55,65)	[20,25)	0	COVIMOD Wave 2, school
[65,70)	[20,25)	0	COVIMOD Wave 2, school
[70,75)	[20,25)	0	COVIMOD Wave 2, school
[75,80)	[20,25)	0	COVIMOD Wave 2, school
80+	[20,25)	0	COVIMOD Wave 2, school
[0,5)	[25,35)	0.00628123	COVIMOD Wave 2, school
[5,10)	[25,35)	0.00702982	COVIMOD Wave 2, school
[10,15)	[25,35)	0	COVIMOD Wave 2, school
[15,20)	[25,35)	0.00557997	COVIMOD Wave 2, school
[20,25)	[25,35)	0	COVIMOD Wave 2, school
[25,35)	[25,35)	0.00196534	COVIMOD Wave 2, school
[35,45)	[25,35)	0	COVIMOD Wave 2, school
[45,55)	[25,35)	0	COVIMOD Wave 2, school
[55,65)	[25,35)	0	COVIMOD Wave 2, school
[65,70)	[25,35)	0	COVIMOD Wave 2, school
[70,75)	[25,35)	0	COVIMOD Wave 2, school
[75,80)	[25,35)	0	COVIMOD Wave 2, school
80+	[25,35)	0	COVIMOD Wave 2, school
[0,5)	[35,45)	0	COVIMOD Wave 2, school
[5,10)	[35,45)	0.0620223	COVIMOD Wave 2, school
[10,15)	[35,45)	0.00913741	COVIMOD Wave 2, school
[15,20)	[35,45)	0	COVIMOD Wave 2, school
[20,25)	[35,45)	0.000622588	COVIMOD Wave 2, school
[25,35)	[35,45)	0	COVIMOD Wave 2, school
[35,45)	[35,45)	0	COVIMOD Wave 2, school
[45,55)	[35,45)	0	COVIMOD Wave 2, school
[55,65)	[35,45)	0	COVIMOD Wave 2, school
[65,70)	[35,45)	0	COVIMOD Wave 2, school
[70,75)	[35,45)	0	COVIMOD Wave 2, school
[75,80)	[35,45)	0	COVIMOD Wave 2, school
80+	[35,45)	0	COVIMOD Wave 2, school
[0,5)	[45,55)	0	COVIMOD Wave 2, school
[5,10)	[45,55)	0.013756	COVIMOD Wave 2, school
[10,15)	[45,55)	0	COVIMOD Wave 2, school
[15,20)	[45,55)	0.0138059	COVIMOD Wave 2, school
[20,25)	[45,55)	0	COVIMOD Wave 2, school
[25,35)	[45,55)	0	COVIMOD Wave 2, school
[35,45)	[45,55)	0	COVIMOD Wave 2, school
[45,55)	[45,55)	0	COVIMOD Wave 2, school
[55,65)	[45,55)	0	COVIMOD Wave 2, school
[65,70)	[45,55)	0	COVIMOD Wave 2, school
[70,75)	[45,55)	0.00132151	COVIMOD Wave 2, school
[75,80)	[45,55)	0	COVIMOD Wave 2, school
80+	[45,55)	0	COVIMOD Wave 2, school
[0,5)	[55,65)	0.0254039	COVIMOD Wave 2, school
[5,10)	[55,65)	0.00508477	COVIMOD Wave 2, school
[10,15)	[55,65)	0	COVIMOD Wave 2, school
[15,20)	[55,65)	0	COVIMOD Wave 2, school
[20,25)	[55,65)	0	COVIMOD Wave 2, school
[25,35)	[55,65)	0	COVIMOD Wave 2, school
[35,45)	[55,65)	0	COVIMOD Wave 2, school
[45,55)	[55,65)	0	COVIMOD Wave 2, school
[55,65)	[55,65)	0	COVIMOD Wave 2, school
[65,70)	[55,65)	0	COVIMOD Wave 2, school
[70,75)	[55,65)	0	COVIMOD Wave 2, school
[75,80)	[55,65)	0	COVIMOD Wave 2, school
80+	[55,65)	0	COVIMOD Wave 2, school
[0,5)	[65,70)	0	COVIMOD Wave 2, school
[5,10)	[65,70)	0	COVIMOD Wave 2, school
[10,15)	[65,70)	0	COVIMOD Wave 2, school
[15,20)	[65,70)	0	COVIMOD Wave 2, school
[20,25)	[65,70)	0	COVIMOD Wave 2, school
[25,35)	[65,70)	0	COVIMOD Wave 2, school
[35,45)	[65,70)	0	COVIMOD Wave 2, school
[45,55)	[65,70)	0	COVIMOD Wave 2, school
[55,65)	[65,70)	0	COVIMOD Wave 2, school
[65,70)	[65,70)	0	COVIMOD Wave 2, school
[70,75)	[65,70)	0	COVIMOD Wave 2, school
[75,80)	[65,70)	0	COVIMOD Wave 2, school
80+	[65,70)	0	COVIMOD Wave 2, school
[0,5)	[70,75)	0	COVIMOD Wave 2, school
[5,10)	[70,75)	0	COVIMOD Wave 2, school
[10,15)	[70,75)	0	COVIMOD Wave 2, school
[15,20)	[70,75)	0	COVIMOD Wave 2, school
[20,25)	[70,75)	0	COVIMOD Wave 2, school
[25,35)	[70,75)	0	COVIMOD Wave 2, school
[35,45)	[70,75)	0	COVIMOD Wave 2, school
[45,55)	[70,75)	0.00132151	COVIMOD Wave 2, school
[55,65)	[70,75)	0	COVIMOD Wave 2, school
[65,70)	[70,75)	0	COVIMOD Wave 2, school
[70,75)	[70,75)	0	COVIMOD Wave 2, school
[75,80)	[70,75)	0	COVIMOD Wave 2, school
80+	[70,75)	0	COVIMOD Wave 2, school
[0,5)	[75,80)	0	COVIMOD Wave 2, school
[5,10)	[75,80)	0	COVIMOD Wave 2, school
[10,15)	[75,80)	0	COVIMOD Wave 2, school
[15,20)	[75,80)	0	COVIMOD Wave 2, school
[20,25)	[75,80)	0	COVIMOD Wave 2, school
[25,35)	[75,80)	0	COVIMOD Wave 2, school
[35,45)	[75,80)	0	COVIMOD Wave 2, school
[45,55)	[75,80)	0	COVIMOD Wave 2, school
[55,65)	[75,80)	0	COVIMOD Wave 2, school
[65,70)	[75,80)	0	COVIMOD Wave 2, school
[70,75)	[75,80)	0	COVIMOD Wave 2, school
[75,80)	[75,80)	0	COVIMOD Wave 2, school
80+	[75,80)	0	COVIMOD Wave 2, school
[0,5)	80+	0	COVIMOD Wave 2, school
[5,10)	80+	0	COVIMOD Wave 2, school
[10,15)	80+	0	COVIMOD Wave 2, school
[15,20)	80+	0	COVIMOD Wave 2, school
[20,25)	80+	0	COVIMOD Wave 2, school
[25,35)	80+	0	COVIMOD Wave 2, school
[35,45)	80+	0	COVIMOD Wave 2, school
[45,55)	80+	0	COVIMOD Wave 2, school
[55,65)	80+	0	COVIMOD Wave 2, school
[65,70)	80+	0	COVIMOD Wave 2, school
[70,75)	80+	0	COVIMOD Wave 2, school
[75,80)	80+	0	COVIMOD Wave 2, school
80+	80+	0	COVIMOD Wave 2, school
[0,5)	[0,5)	0.0199224	COVIMOD Wave 3, school
[5,10)	[0,5)	0.0221562	COVIMOD Wave 3, school
[10,15)	[0,5)	0.0113561	COVIMOD Wave 3, school
[15,20)	[0,5)	0.00161771	COVIMOD Wave 3, school
[20,25)	[0,5)	0	COVIMOD Wave 3, school
[25,35)	[0,5)	0.0145407	COVIMOD Wave 3, school
[35,45)	[0,5)	0.0207697	COVIMOD Wave 3, school
[45,55)	[0,5)	0.034439	COVIMOD Wave 3, school
[55,65)	[0,5)	0	COVIMOD Wave 3, school
[65,70)	[0,5)	0.0105958	COVIMOD Wave 3, school
[70,75)	[0,5)	0	COVIMOD Wave 3, school
[75,80)	[0,5)	0	COVIMOD Wave 3, school
80+	[0,5)	0.0111232	COVIMOD Wave 3, school
[0,5)	[5,10)	0.0221562	COVIMOD Wave 3, school
[5,10)	[5,10)	0.0514689	COVIMOD Wave 3, school
[10,15)	[5,10)	0.00893571	COVIMOD Wave 3, school
[15,20)	[5,10)	0	COVIMOD Wave 3, school
[20,25)	[5,10)	0	COVIMOD Wave 3, school
[25,35)	[5,10)	0.0182094	COVIMOD Wave 3, school
[35,45)	[5,10)	0.0259475	COVIMOD Wave 3, school
[45,55)	[5,10)	0.0247692	COVIMOD Wave 3, school
[55,65)	[5,10)	0.0106954	COVIMOD Wave 3, school
[65,70)	[5,10)	0	COVIMOD Wave 3, school
[70,75)	[5,10)	0	COVIMOD Wave 3, school
[75,80)	[5,10)	0	COVIMOD Wave 3, school
80+	[5,10)	0.00926812	COVIMOD Wave 3, school
[0,5)	[10,15)	0.0113561	COVIMOD Wave 3, school
[5,10)	[10,15)	0.00893571	COVIMOD Wave 3, school
[10,15)	[10,15)	0.0116354	COVIMOD Wave 3, school
[15,20)	[10,15)	0.00184791	COVIMOD Wave 3, school
[20,25)	[10,15)	0	COVIMOD Wave 3, school
[25,35)	[10,15)	0.0170242	COVIMOD Wave 3, school
[35,45)	[10,15)	0	COVIMOD Wave 3, school
[45,55)	[10,15)	0.0328476	COVIMOD Wave 3, school
[55,65)	[10,15)	0	COVIMOD Wave 3, school
[65,70)	[10,15)	0	COVIMOD Wave 3, school
[70,75)	[10,15)	0	COVIMOD Wave 3, school
[75,80)	[10,15)	0	COVIMOD Wave 3, school
80+	[10,15)	0	COVIMOD Wave 3, school
[0,5)	[15,20)	0.00161771	COVIMOD Wave 3, school
[5,10)	[15,20)	0	COVIMOD Wave 3, school
[10,15)	[15,20)	0.00184791	COVIMOD Wave 3, school
[15,20)	[15,20)	0.025299	COVIMOD Wave 3, school
[20,25)	[15,20)	0.00230251	COVIMOD Wave 3, school
[25,35)	[15,20)	0.0373324	COVIMOD Wave 3, school
[35,45)	[15,20)	0.00391972	COVIMOD Wave 3, school
[45,55)	[15,20)	0.0102641	COVIMOD Wave 3, school
[55,65)	[15,20)	0	COVIMOD Wave 3, school
[65,70)	[15,20)	0	COVIMOD Wave 3, school
[70,75)	[15,20)	0	COVIMOD Wave 3, school
[75,80)	[15,20)	0	COVIMOD Wave 3, school
80+	[15,20)	0	COVIMOD Wave 3, school
[0,5)	[20,25)	0	COVIMOD Wave 3, school
[5,10)	[20,25)	0	COVIMOD Wave 3, school
[10,15)	[20,25)	0	COVIMOD Wave 3, school
[15,20)	[20,25)	0.00230251	COVIMOD Wave 3, school
[20,25)	[20,25)	0.0716781	COVIMOD Wave 3, school
[25,35)	[20,25)	0.0115302	COVIMOD Wave 3, school
[35,45)	[20,25)	0.0246824	COVIMOD Wave 3, school
[45,55)	[20,25)	0.0043903	COVIMOD Wave 3, school
[55,65)	[20,25)	0.0167146	COVIMOD Wave 3, school
[65,70)	[20,25)	0	COVIMOD Wave 3, school
[70,75)	[20,25)	0	COVIMOD Wave 3, school
[75,80)	[20,25)	0	COVIMOD Wave 3, school
80+	[20,25)	0	COVIMOD Wave 3, school
[0,5)	[25,35)	0.0145407	COVIMOD Wave 3, school
[5,10)	[25,35)	0.0182094	COVIMOD Wave 3, school
[10,15)	[25,35)	0.0170242	COVIMOD Wave 3, school
[15,20)	[25,35)	0.0373324	COVIMOD Wave 3, school
[20,25)	[25,35)	0.0115302	COVIMOD Wave 3, school
[25,35)	[25,35)	0.0397035	COVIMOD Wave 3, school
[35,45)	[25,35)	0.0249656	COVIMOD Wave 3, school
[45,55)	[25,35)	0.00484089	COVIMOD Wave 3, school
[55,65)	[25,35)	0.0110987	COVIMOD Wave 3, school
[65,70)	[25,35)	0	COVIMOD Wave 3, school
[70,75)	[25,35)	0	COVIMOD Wave 3, school
[75,80)	[25,35)	0.0413763	COVIMOD Wave 3, school
80+	[25,35)	0.0378546	COVIMOD Wave 3, school
[0,5)	[35,45)	0.0207697	COVIMOD Wave 3, school
[5,10)	[35,45)	0.0259475	COVIMOD Wave 3, school
[10,15)	[35,45)	0	COVIMOD Wave 3, school
[15,20)	[35,45)	0.00391972	COVIMOD Wave 3, school
[20,25)	[35,45)	0.0246824	COVIMOD Wave 3, school
[25,35)	[35,45)	0.0249656	COVIMOD Wave 3, school
[35,45)	[35,45)	0	COVIMOD Wave 3, school
[45,55)	[35,45)	0.00227108	COVIMOD Wave 3, school
[55,65)	[35,45)	0.00242457	COVIMOD Wave 3, school
[65,70)	[35,45)	0	COVIMOD Wave 3, school
[70,75)	[35,45)	0	COVIMOD Wave 3, school
[75,80)	[35,45)	0.00504646	COVIMOD Wave 3, school
80+	[35,45)	0	COVIMOD Wave 3, school
[0,5)	[45,55)	0.034439	COVIMOD Wave 3, school
[5,10)	[45,55)	0.0247692	COVIMOD Wave 3, school
[10,15)	[45,55)	0.0328476	COVIMOD Wave 3, school
[15,20)	[45,55)	0.0102641	COVIMOD Wave 3, school
[20,25)	[45,55)	0.0043903	COVIMOD Wave 3, school
[25,35)	[45,55)	0.00484089	COVIMOD Wave 3, school
[35,45)	[45,55)	0.00227108	COVIMOD Wave 3, school
[45,55)	[45,55)	0	COVIMOD Wave 3, school
[55,65)	[45,55)	0.00518573	COVIMOD Wave 3, school
[65,70)	[45,55)	0	COVIMOD Wave 3, school
[70,75)	[45,55)	0	COVIMOD Wave 3, school
[75,80)	[45,55)	0.000853407	COVIMOD Wave 3, school
80+	[45,55)	0	COVIMOD Wave 3, school
[0,5)	[55,65)	0	COVIMOD Wave 3, school
[5,10)	[55,65)	0.0106954	COVIMOD Wave 3, school
[10,15)	[55,65)	0	COVIMOD Wave 3, school
[15,20)	[55,65)	0	COVIMOD Wave 3, school
[20,25)	[55,65)	0.0167146	COVIMOD Wave 3, school
[25,35)	[55,65)	0.0110987	COVIMOD Wave 3, school
[35,45)	[55,65)	0.00242457	COVIMOD Wave 3, school
[45,55)	[55,65)	0.00518573	COVIMOD Wave 3, school
[55,65)	[55,65)	0	COVIMOD Wave 3, school
[65,70)	[55,65)	0	COVIMOD Wave 3, school
[70,75)	[55,65)	0	COVIMOD Wave 3, school
[75,80)	[55,65)	0	COVIMOD Wave 3, school
80+	[55,65)	0	COVIMOD Wave 3, school
[0,5)	[65,70)	0.0105958	COVIMOD Wave 3, school
[5,10)	[65,70)	0	COVIMOD Wave 3, school
[10,15)	[65,70)	0	COVIMOD Wave 3, school
[15,20)	[65,70)	0	COVIMOD Wave 3, school
[20,25)	[65,70)	0	COVIMOD Wave 3, school
[25,35)	[65,70)	0	COVIMOD Wave 3, school
[35,45)	[65,70)	0	COVIMOD Wave 3, school
[45,55)	[65,70)	0	COVIMOD Wave 3, school
[55,65)	[65,70)	0	COVIMOD Wave 3, school
[65,70)	[65,70)	0	COVIMOD Wave 3, school
[70,75)	[65,70)	0	COVIMOD Wave 3, school
[75,80)	[65,70)	0	COVIMOD Wave 3, school
80+	[65,70)	0	COVIMOD Wave 3, school
[0,5)	[70,75)	0	COVIMOD Wave 3, school
[5,10)	[70,75)	0	COVIMOD Wave 3, school
[10,15)	[70,75)	0	COVIMOD Wave 3, school
[15,20)	[70,75)	0	COVIMOD Wave 3, school
[20,25)	[70,75)	0	COVIMOD Wave 3, school
[25,35)	[70,75)	0	COVIMOD Wave 3, school
[35,45)	[70,75)	0	COVIMOD Wave 3, school
[45,55)	[70,75)	0	COVIMOD Wave 3, school
[55,65)	[70,75)	0	COVIMOD Wave 3, school
[65,70)	[70,75)	0	COVIMOD Wave 3, school
[70,75)	[70,75)	0	COVIMOD Wave 3, school
[75,80)	[70,75)	0	COVIMOD Wave 3, school
80+	[70,75)	0	COVIMOD Wave 3, school
[0,5)	[75,80)	0	COVIMOD Wave 3, school
[5,10)	[75,80)	0	COVIMOD Wave 3, school
[10,15)	[75,80)	0	COVIMOD Wave 3, school
[15,20)	[75,80)	0	COVIMOD Wave 3, school
[20,25)	[75,80)	0	COVIMOD Wave 3, school
[25,35)	[75,80)	0.0413763	COVIMOD Wave 3, school
[35,45)	[75,80)	0.00504646	COVIMOD Wave 3, school
[45,55)	[75,80)	0.000853407	COVIMOD Wave 3, school
[55,65)	[75,80)	0	COVIMOD Wave 3, school
[65,70)	[75,80)	0	COVIMOD Wave 3, school
[70,75)	[75,80)	0	COVIMOD Wave 3, school
[75,80)	[75,80)	0	COVIMOD Wave 3, school
80+	[75,80)	0	COVIMOD Wave 3, school
[0,5)	80+	0.0111232	COVIMOD Wave 3, school
[5,10)	80+	0.00926812	COVIMOD Wave 3, school
[10,15)	80+	0	COVIMOD Wave 3, school
[15,20)	80+	0	COVIMOD Wave 3, school
[20,25)	80+	0	COVIMOD Wave 3, school
[25,35)	80+	0.0378546	COVIMOD Wave 3, school
[35,45)	80+	0	COVIMOD Wave 3, school
[45,55)	80+	0	COVIMOD Wave 3, school
[55,65)	80+	0	COVIMOD Wave 3, school
[65,70)	80+	0	COVIMOD Wave 3, school
[70,75)	80+	0	COVIMOD Wave 3, school
[75,80)	80+	0	COVIMOD Wave 3, school
80+	80+	0	COVIMOD Wave 3, school
[0,5)	[0,5)	0.347626	COVIMOD Wave 4, school
[5,10)	[0,5)	0.0509815	COVIMOD Wave 4, school
[10,15)	[0,5)	0.0281112	COVIMOD Wave 4, school
[15,20)	[0,5)	0.00788329	COVIMOD Wave 4, school
[20,25)	[0,5)	0.0129801	COVIMOD Wave 4, school
[25,35)	[0,5)	0.0234642	COVIMOD Wave 4, school
[35,45)	[0,5)	0.0165468	COVIMOD Wave 4, school
[45,55)	[0,5)	0.0249475	COVIMOD Wave 4, school
[55,65)	[0,5)	0.3492	COVIMOD Wave 4, school
[65,70)	[0,5)	0.00627623	COVIMOD Wave 4, school
[70,75)	[0,5)	0.000914436	COVIMOD Wave 4, school
[75,80)	[0,5)	0.00488424	COVIMOD Wave 4, school
80+	[0,5)	0.013335	COVIMOD Wave 4, school
[0,5)	[5,10)	0.0509815	COVIMOD Wave 4, school
[5,10)	[5,10)	0.188593	COVIMOD Wave 4, school
[10,15)	[5,10)	0.029204	COVIMOD Wave 4, school
[15,20)	[5,10)	0.00708012	COVIMOD Wave 4, school
[20,25)	[5,10)	0.0242047	COVIMOD Wave 4, school
[25,35)	[5,10)	0.0458293	COVIMOD Wave 4, school
[35,45)	[5,10)	0.0156673	COVIMOD Wave 4, school
[45,55)	[5,10)	0.00435989	COVIMOD Wave 4, school
[55,65)	[5,10)	0.53279	COVIMOD Wave 4, school
[65,70)	[5,10)	0.00389348	COVIMOD Wave 4, school
[70,75)	[5,10)	0	COVIMOD Wave 4, school
[75,80)	[5,10)	0.00479058	COVIMOD Wave 4, school
80+	[5,10)	0.000766271	COVIMOD Wave 4, school
[0,5)	[10,15)	0.0281112	COVIMOD Wave 4, school
[5,10)	[10,15)	0.029204	COVIMOD Wave 4, school
[10,15)	[10,15)	0.353339	COVIMOD Wave 4, school
[15,20)	[10,15)	0.0207315	COVIMOD Wave 4, school
[20,25)	[10,15)	0.00475836	COVIMOD Wave 4, school
[25,35)	[10,15)	0.0213817	COVIMOD Wave 4, school
[35,45)	[10,15)	0.0134601	COVIMOD Wave 4, school
[45,55)	[10,15)	0.0184973	COVIMOD Wave 4, school
[55,65)	[10,15)	0.196169	COVIMOD Wave 4, school
[65,70)	[10,15)	0.00565295	COVIMOD Wave 4, school
[70,75)	[10,15)	0.0041081	COVIMOD Wave 4, school
[75,80)	[10,15)	0.00091511	COVIMOD Wave 4, school
80+	[10,15)	0.00596182	COVIMOD Wave 4, school
[0,5)	[15,20)	0.00788329	COVIMOD Wave 4, school
[5,10)	[15,20)	0.00708012	COVIMOD Wave 4, school
[10,15)	[15,20)	0.0207315	COVIMOD Wave 4, school
[15,20)	[15,20)	0.123198	COVIMOD Wave 4, school
[20,25)	[15,20)	0.0186786	COVIMOD Wave 4, school
[25,35)	[15,20)	0.0298902	COVIMOD Wave 4, school
[35,45)	[15,20)	0.0161896	COVIMOD Wave 4, school
[45,55)	[15,20)	0.0208081	COVIMOD Wave 4, school
[55,65)	[15,20)	0.204074	COVIMOD Wave 4, school
[65,70)	[15,20)	0.00165922	COVIMOD Wave 4, school
[70,75)	[15,20)	0.00203965	COVIMOD Wave 4, school
[75,80)	[15,20)	0	COVIMOD Wave 4, school
80+	[15,20)	0.00438835	COVIMOD Wave 4, school
[0,5)	[20,25)	0.0129801	COVIMOD Wave 4, school
[5,10)	[20,25)	0.0242047	COVIMOD Wave 4, school
[10,15)	[20,25)	0.00475836	COVIMOD Wave 4, school
[15,20)	[20,25)	0.0186786	COVIMOD Wave 4, school
[20,25)	[20,25)	0.0646151	COVIMOD Wave 4, school
[25,35)	[20,25)	0.016059	COVIMOD Wave 4, school
[35,45)	[20,25)	0.00956692	COVIMOD Wave 4, school
[45,55)	[20,25)	0.00173297	COVIMOD Wave 4, school
[55,65)	[20,25)	0.00320755	COVIMOD Wave 4, school
[65,70)	[20,25)	0.00874884	COVIMOD Wave 4, school
[70,75)	[20,25)	0.00429049	COVIMOD Wave 4, school
[75,80)	[20,25)	0.0121298	COVIMOD Wave 4, school
80+	[20,25)	0.0333335	COVIMOD Wave 4, school
[0,5)	[25,35)	0.0234642	COVIMOD Wave 4, school
[5,10)	[25,35)	0.0458293	COVIMOD Wave 4, school
[10,15)	[25,35)	0.0213817	COVIMOD Wave 4, school
[15,20)	[25,35)	0.0298902	COVIMOD Wave 4, school
[20,25)	[25,35)	0.016059	COVIMOD Wave 4, school
[25,35)	[25,35)	0.0105167	COVIMOD Wave 4, school
[35,45)	[25,35)	0	COVIMOD Wave 4, school
[45,55)	[25,35)	0.000743253	COVIMOD Wave 4, school
[55,65)	[25,35)	0.0790052	COVIMOD Wave 4, school
[65,70)	[25,35)	0.00053879	COVIMOD Wave 4, school
[70,75)	[25,35)	0	COVIMOD Wave 4, school
[75,80)	[25,35)	0.00178255	COVIMOD Wave 4, school
80+	[25,35)	0.00746446	COVIMOD Wave 4, school
[0,5)	[35,45)	0.0165468	COVIMOD Wave 4, school
[5,10)	[35,45)	0.0156673	COVIMOD Wave 4, school
[10,15)	[35,45)	0.0134601	COVIMOD Wave 4, school
[15,20)	[35,45)	0.0161896	COVIMOD Wave 4, school
[20,25)	[35,45)	0.00956692	COVIMOD Wave 4, school
[25,35)	[35,45)	0	COVIMOD Wave 4, school
[35,45)	[35,45)	0.0059421	COVIMOD Wave 4, school
[45,55)	[35,45)	0.00331805	COVIMOD Wave 4, school
[55,65)	[35,45)	0.0416576	COVIMOD Wave 4, school
[65,70)	[35,45)	0	COVIMOD Wave 4, school
[70,75)	[35,45)	0	COVIMOD Wave 4, school
[75,80)	[35,45)	0	COVIMOD Wave 4, school
80+	[35,45)	0	COVIMOD Wave 4, school
[0,5)	[45,55)	0.0249475	COVIMOD Wave 4, school
[5,10)	[45,55)	0.00435989	COVIMOD Wave 4, school
[10,15)	[45,55)	0.0184973	COVIMOD Wave 4, school
[15,20)	[45,55)	0.0208081	COVIMOD Wave 4, school
[20,25)	[45,55)	0.00173297	COVIMOD Wave 4, school
[25,35)	[45,55)	0.000743253	COVIMOD Wave 4, school
[35,45)	[45,55)	0.00331805	COVIMOD Wave 4, school
[45,55)	[45,55)	0.000517428	COVIMOD Wave 4, school
[55,65)	[45,55)	0.0596678	COVIMOD Wave 4, school
[65,70)	[45,55)	0.000331686	COVIMOD Wave 4, school
[70,75)	[45,55)	0.000483766	COVIMOD Wave 4, school
[75,80)	[45,55)	0.00115243	COVIMOD Wave 4, school
80+	[45,55)	0.0025589	COVIMOD Wave 4, school
[0,5)	[55,65)	0.3492	COVIMOD Wave 4, school
[5,10)	[55,65)	0.53279	COVIMOD Wave 4, school
[10,15)	[55,65)	0.196169	COVIMOD Wave 4, school
[15,20)	[55,65)	0.204074	COVIMOD Wave 4, school
[20,25)	[55,65)	0.00320755	COVIMOD Wave 4, school
[25,35)	[55,65)	0.0790052	COVIMOD Wave 4, school
[35,45)	[55,65)	0.0416576	COVIMOD Wave 4, school
[45,55)	[55,65)	0.0596678	COVIMOD Wave 4, school
[55,65)	[55,65)	0.0492638	COVIMOD Wave 4, school
[65,70)	[55,65)	0.00176705	COVIMOD Wave 4, school
[70,75)	[55,65)	0	COVIMOD Wave 4, school
[75,80)	[55,65)	0	COVIMOD Wave 4, school
80+	[55,65)	0.000918507	COVIMOD Wave 4, school
[0,5)	[65,70)	0.00627623	COVIMOD Wave 4, school
[5,10)	[65,70)	0.00389348	COVIMOD Wave 4, school
[10,15)	[65,70)	0.00565295	COVIMOD Wave 4, school
[15,20)	[65,70)	0.00165922	COVIMOD Wave 4, school
[20,25)	[65,70)	0.00874884	COVIMOD Wave 4, school
[25,35)	[65,70)	0.00053879	COVIMOD Wave 4, school
[35,45)	[65,70)	0	COVIMOD Wave 4, school
[45,55)	[65,70)	0.000331686	COVIMOD Wave 4, school
[55,65)	[65,70)	0.00176705	COVIMOD Wave 4, school
[65,70)	[65,70)	0	COVIMOD Wave 4, school
[70,75)	[65,70)	0	COVIMOD Wave 4, school
[75,80)	[65,70)	0	COVIMOD Wave 4, school
80+	[65,70)	0.00259044	COVIMOD Wave 4, school
[0,5)	[70,75)	0.000914436	COVIMOD Wave 4, school
[5,10)	[70,75)	0	COVIMOD Wave 4, school
[10,15)	[70,75)	0.0041081	COVIMOD Wave 4, school
[15,20)	[70,75)	0.00203965	COVIMOD Wave 4, school
[20,25)	[70,75)	0.00429049	COVIMOD Wave 4, school
[25,35)	[70,75)	0	COVIMOD Wave 4, school
[35,45)	[70,75)	0	COVIMOD Wave 4, school
[45,55)	[70,75)	0.000483766	COVIMOD Wave 4, school
[55,65)	[70,75)	0	COVIMOD Wave 4, school
[65,70)	[70,75)	0	COVIMOD Wave 4, school
[70,75)	[70,75)	0	COVIMOD Wave 4, school
[75,80)	[70,75)	0	COVIMOD Wave 4, school
80+	[70,75)	0	COVIMOD Wave 4, school
[0,5)	[75,80)	0.00488424	COVIMOD Wave 4, school
[5,10)	[75,80)	0.00479058	COVIMOD Wave 4, school
[10,15)	[75,80)	0.00091511	COVIMOD Wave 4, school
[15,20)	[75,80)	0	COVIMOD Wave 4, school
[20,25)	[75,80)	0.0121298	COVIMOD Wave 4, school
[25,35)	[75,80)	0.00178255	COVIMOD Wave 4, school
[35,45)	[75,80)	0	COVIMOD Wave 4, school
[45,55)	[75,80)	0.00115243	COVIMOD Wave 4, school
[55,65)	[75,80)	0	COVIMOD Wave 4, school
[65,70)	[75,80)	0	COVIMOD Wave 4, school
[70,75)	[75,80)	0	COVIMOD Wave 4, school
[75,80)	[75,80)	0	COVIMOD Wave 4, school
80+	[75,80)	0	COVIMOD Wave 4, school
[0,5)	80+	0.013335	COVIMOD Wave 4, school
[5,10)	80+	0.000766271	COVIMOD Wave 4, school
[10,15)	80+	0.00596182	COVIMOD Wave 4, school
[15,20)	80+	0.00438835	COVIMOD Wave 4, school
[20,25)	80+	0.0333335	COVIMOD Wave 4, school
[25,35)	80+	0.00746446	COVIMOD Wave 4, school
[35,45)	80+	0	COVIMOD Wave 4, school
[45,55)	80+	0.0025589	COVIMOD Wave 4, school
[55,65)	80+	0.000918507	COVIMOD Wave 4, school
[65,70)	80+	0.00259044	COVIMOD Wave 4, school
[70,75)	80+	0	COVIMOD Wave 4, school
[75,80)	80+	0	COVIMOD Wave 4, school
80+	80+	0	COVIMOD Wave 4, school
[0,5)	[0,5)	0	POLYMOD, work
[5,10)	[0,5)	0	POLYMOD, work
[10,15)	[0,5)	0.253893	POLYMOD, work
[15,20)	[0,5)	0.619225	POLYMOD, work
[20,25)	[0,5)	0.738093	POLYMOD, work
[25,35)	[0,5)	2.1517	POLYMOD, work
[35,45)	[0,5)	1.50748	POLYMOD, work
[45,55)	[0,5)	1.57382	POLYMOD, work
[55,65)	[0,5)	0.272395	POLYMOD, work
[65,70)	[0,5)	0.232764	POLYMOD, work
[70,75)	[0,5)	0	POLYMOD, work
[75,80)	[0,5)	0	POLYMOD, work
80+	[0,5)	0	POLYMOD, work
[0,5)	[5,10)	0	POLYMOD, work
[5,10)	[5,10)	0	POLYMOD, work
[10,15)	[5,10)	0.226138	POLYMOD, work
[15,20)	[5,10)	0.687938	POLYMOD, work
[20,25)	[5,10)	0.862253	POLYMOD, work
[25,35)	[5,10)	1.66416	POLYMOD, work
[35,45)	[5,10)	0.629889	POLYMOD, work
[45,55)	[5,10)	1.00778	POLYMOD, work
[55,65)	[5,10)	0.294654	POLYMOD, work
[65,70)	[5,10)	0.0132538	POLYMOD, work
[70,75)	[5,10)	0	POLYMOD, work
[75,80)	[5,10)	0	POLYMOD, work
80+	[5,10)	0	POLYMOD, work
[0,5)	[10,15)	0.253893	POLYMOD, work
[5,10)	[10,15)	0.226138	POLYMOD, work
[10,15)	[10,15)	0.386838	POLYMOD, work
[15,20)	[10,15)	0.787448	POLYMOD, work
[20,25)	[10,15)	0.468303	POLYMOD, work
[25,35)	[10,15)	1.97978	POLYMOD, work
[35,45)	[10,15)	1.37006	POLYMOD, work
[45,55)	[10,15)	1.45899	POLYMOD, work
[55,65)	[10,15)	0.401005	POLYMOD, work
[65,70)	[10,15)	0.303076	POLYMOD, work
[70,75)	[10,15)	0.238355	POLYMOD, work
[75,80)	[10,15)	0.154648	POLYMOD, work
80+	[10,15)	0.340053	POLYMOD, work
[0,5)	[15,20)	0.619225	POLYMOD, work
[5,10)	[15,20)	0.687938	POLYMOD, work
[10,15)	[15,20)	0.787448	POLYMOD, work
[15,20)	[15,20)	1.46702	POLYMOD, work
[20,25)	[15,20)	1.52207	POLYMOD, work
[25,35)	[15,20)	2.57409	POLYMOD, work
[35,45)	[15,20)	1.87841	POLYMOD, work
[45,55)	[15,20)	1.70722	POLYMOD, work
[55,65)	[15,20)	1.30289	POLYMOD, work
[65,70)	[15,20)	0.80782	POLYMOD, work
[70,75)	[15,20)	0.664557	POLYMOD, work
[75,80)	[15,20)	0.735584	POLYMOD, work
80+	[15,20)	1.30511	POLYMOD, work
[0,5)	[20,25)	0.738093	POLYMOD, work
[5,10)	[20,25)	0.862253	POLYMOD, work
[10,15)	[20,25)	0.468303	POLYMOD, work
[15,20)	[20,25)	1.52207	POLYMOD, work
[20,25)	[20,25)	1.36385	POLYMOD, work
[25,35)	[20,25)	2.26272	POLYMOD, work
[35,45)	[20,25)	1.69582	POLYMOD, work
[45,55)	[20,25)	1.5035	POLYMOD, work
[55,65)	[20,25)	1.09859	POLYMOD, work
[65,70)	[20,25)	0.66885	POLYMOD, work
[70,75)	[20,25)	0.363249	POLYMOD, work
[75,80)	[20,25)	0.822381	POLYMOD, work
80+	[20,25)	0.944562	POLYMOD, work
[0,5)	[25,35)	2.1517	POLYMOD, work
[5,10)	[25,35)	1.66416	POLYMOD, work
[10,15)	[25,35)	1.97978	POLYMOD, work
[15,20)	[25,35)	2.57409	POLYMOD, work
[20,25)	[25,35)	2.26272	POLYMOD, work
[25,35)	[25,35)	5.1035	POLYMOD, work
[35,45)	[25,35)	2.86239	POLYMOD, work
[45,55)	[25,35)	2.80262	POLYMOD, work
[55,65)	[25,35)	2.37855	POLYMOD, work
[65,70)	[25,35)	1.84018	POLYMOD, work
[70,75)	[25,35)	1.40142	POLYMOD, work
[75,80)	[25,35)	1.41792	POLYMOD, work
80+	[25,35)	3.70164	POLYMOD, work
[0,5)	[35,45)	1.50748	POLYMOD, work
[5,10)	[35,45)	0.629889	POLYMOD, work
[10,15)	[35,45)	1.37006	POLYMOD, work
[15,20)	[35,45)	1.87841	POLYMOD, work
[20,25)	[35,45)	1.69582	POLYMOD, work
[25,35)	[35,45)	2.86239	POLYMOD, work
[35,45)	[35,45)	4.98622	POLYMOD, work
[45,55)	[35,45)	3.00326	POLYMOD, work
[55,65)	[35,45)	1.13321	POLYMOD, work
[65,70)	[35,45)	0.641057	POLYMOD, work
[70,75)	[35,45)	0.976463	POLYMOD, work
[75,80)	[35,45)	1.05684	POLYMOD, work
80+	[35,45)	2.85469	POLYMOD, work
[0,5)	[45,55)	1.57382	POLYMOD, work
[5,10)	[45,55)	1.00778	POLYMOD, work
[10,15)	[45,55)	1.45899	POLYMOD, work
[15,20)	[45,55)	1.70722	POLYMOD, work
[20,25)	[45,55)	1.5035	POLYMOD, work
[25,35)	[45,55)	2.80262	POLYMOD, work
[35,45)	[45,55)	3.00326	POLYMOD, work
[45,55)	[45,55)	1.73409	POLYMOD, work
[55,65)	[45,55)	1.50898	POLYMOD, work
[65,70)	[45,55)	1.5492	POLYMOD, work
[70,75)	[45,55)	0.414366	POLYMOD, work
[75,80)	[45,55)	0.860542	POLYMOD, work
80+	[45,55)	1.87817	POLYMOD, work
[0,5)	[55,65)	0.272395	POLYMOD, work
[5,10)	[55,65)	0.294654	POLYMOD, work
[10,15)	[55,65)	0.401005	POLYMOD, work
[15,20)	[55,65)	1.30289	POLYMOD, work
[20,25)	[55,65)	1.09859	POLYMOD, work
[25,35)	[55,65)	2.37855	POLYMOD, work
[35,45)	[55,65)	1.13321	POLYMOD, work
[45,55)	[55,65)	1.50898	POLYMOD, work
[55,65)	[55,65)	0.840031	POLYMOD, work
[65,70)	[55,65)	0.576842	POLYMOD, work
[70,75)	[55,65)	0.500317	POLYMOD, work
[75,80)	[55,65)	0.457184	POLYMOD, work
80+	[55,65)	0.613392	POLYMOD, work
[0,5)	[65,70)	0.232764	POLYMOD, work
[5,10)	[65,70)	0.0132538	POLYMOD, work
[10,15)	[65,70)	0.303076	POLYMOD, work
[15,20)	[65,70)	0.80782	POLYMOD, work
[20,25)	[65,70)	0.66885	POLYMOD, work
[25,35)	[65,70)	1.84018	POLYMOD, work
[35,45)	[65,70)	0.641057	POLYMOD, work
[45,55)	[65,70)	1.5492	POLYMOD, work
[55,65)	[65,70)	0.576842	POLYMOD, work
[65,70)	[65,70)	0.701266	POLYMOD, work
[70,75)	[65,70)	0.101796	POLYMOD, work
[75,80)	[65,70)	0.0143579	POLYMOD, work
80+	[65,70)	0.565837	POLYMOD, work
[0,5)	[70,75)	0	POLYMOD, work
[5,10)	[70,75)	0	POLYMOD, work
[10,15)	[70,75)	0.238355	POLYMOD, work
[15,20)	[70,75)	0.664557	POLYMOD, work
[20,25)	[70,75)	0.363249	POLYMOD, work
[25,35)	[70,75)	1.40142	POLYMOD, work
[35,45)	[70,75)	0.976463	POLYMOD, work
[45,55)	[70,75)	0.414366	POLYMOD, work
[55,65)	[70,75)	0.500317	POLYMOD, work
[65,70)	[70,75)	0.101796	POLYMOD, work
[70,75)	[70,75)	0.0108277	POLYMOD, work
[75,80)	[70,75)	0.11484	POLYMOD, work
80+	[70,75)	0.107718	POLYMOD, work
[0,5)	[75,80)	0	POLYMOD, work
[5,10)	[75,80)	0	POLYMOD, work
[10,15)	[75,80)	0.154648	POLYMOD, work
[15,20)	[75,80)	0.735584	POLYMOD, work
[20,25)	[75,80)	0.822381	POLYMOD, work
[25,35)	[75,80)	1.41792	POLYMOD, work
[35,45)	[75,80)	1.05684	POLYMOD, work
[45,55)	[75,80)	0.860542	POLYMOD, work
[55,65)	[75,80)	0.457184	POLYMOD, work
[65,70)	[75,80)	0.0143579	POLYMOD, work
[70,75)	[75,80)	0.11484	POLYMOD, work
[75,80)	[75,80)	0	POLYMOD, work
80+	[75,80)	0	POLYMOD, work
[0,5)	80+	0	POLYMOD, work
[5,10)	80+	0	POLYMOD, work
[10,15)	80+	0.340053	POLYMOD, work
[15,20)	80+	1.30511	POLYMOD, work
[20,25)	80+	0.944562	POLYMOD, work
[25,35)	80+	3.70164	POLYMOD, work
[35,45)	80+	2.85469	POLYMOD, work
[45,55)	80+	1.87817	POLYMOD, work
[55,65)	80+	0.613392	POLYMOD, work
[65,70)	80+	0.565837	POLYMOD, work
[70,75)	80+	0.107718	POLYMOD, work
[75,80)	80+	0	POLYMOD, work
80+	80+	0	POLYMOD, work
[0,5)	[0,5)	0	COVIMOD Wave 1, work
[5,10)	[0,5)	0	COVIMOD Wave 1, work
[10,15)	[0,5)	0	COVIMOD Wave 1, work
[15,20)	[0,5)	0.00248156	COVIMOD Wave 1, work
[20,25)	[0,5)	0	COVIMOD Wave 1, work
[25,35)	[0,5)	0.00390843	COVIMOD Wave 1, work
[35,45)	[0,5)	0.010317	COVIMOD Wave 1, work
[45,55)	[0,5)	0	COVIMOD Wave 1, work
[55,65)	[0,5)	0	COVIMOD Wave 1, work
[65,70)	[0,5)	0	COVIMOD Wave 1, work
[70,75)	[0,5)	0	COVIMOD Wave 1, work
[75,80)	[0,5)	0	COVIMOD Wave 1, work
80+	[0,5)	0	COVIMOD Wave 1, work
[0,5)	[5,10)	0	COVIMOD Wave 1, work
[5,10)	[5,10)	0	COVIMOD Wave 1, work
[10,15)	[5,10)	0.0261764	COVIMOD Wave 1, work
[15,20)	[5,10)	0.00213398	COVIMOD Wave 1, work
[20,25)	[5,10)	0	COVIMOD Wave 1, work
[25,35)	[5,10)	0.111045	COVIMOD Wave 1, work
[35,45)	[5,10)	0.015129	COVIMOD Wave 1, work
[45,55)	[5,10)	0.0013145	COVIMOD Wave 1, work
[55,65)	[5,10)	0	COVIMOD Wave 1, work
[65,70)	[5,10)	0	COVIMOD Wave 1, work
[70,75)	[5,10)	0	COVIMOD Wave 1, work
[75,80)	[5,10)	0	COVIMOD Wave 1, work
80+	[5,10)	0	COVIMOD Wave 1, work
[0,5)	[10,15)	0	COVIMOD Wave 1, work
[5,10)	[10,15)	0.0261764	COVIMOD Wave 1, work
[10,15)	[10,15)	0	COVIMOD Wave 1, work
[15,20)	[10,15)	0.00671227	COVIMOD Wave 1, work
[20,25)	[10,15)	0	COVIMOD Wave 1, work
[25,35)	[10,15)	0.00244634	COVIMOD Wave 1, work
[35,45)	[10,15)	0.00318344	COVIMOD Wave 1, work
[45,55)	[10,15)	0	COVIMOD Wave 1, work
[55,65)	[10,15)	0	COVIMOD Wave 1, work
[65,70)	[10,15)	0	COVIMOD Wave 1, work
[70,75)	[10,15)	0	COVIMOD Wave 1, work
[75,80)	[10,15)	0	COVIMOD Wave 1, work
80+	[10,15)	0	COVIMOD Wave 1, work
[0,5)	[15,20)	0.00248156	COVIMOD Wave 1, work
[5,10)	[15,20)	0.00213398	COVIMOD Wave 1, work
[10,15)	[15,20)	0.00671227	COVIMOD Wave 1, work
[15,20)	[15,20)	0.0621793	COVIMOD Wave 1, work
[20,25)	[15,20)	0.040408	COVIMOD Wave 1, work
[25,35)	[15,20)	0.00824907	COVIMOD Wave 1, work
[35,45)	[15,20)	0.0544795	COVIMOD Wave 1, work
[45,55)	[15,20)	0.0128576	COVIMOD Wave 1, work
[55,65)	[15,20)	0	COVIMOD Wave 1, work
[65,70)	[15,20)	0	COVIMOD Wave 1, work
[70,75)	[15,20)	0	COVIMOD Wave 1, work
[75,80)	[15,20)	0	COVIMOD Wave 1, work
80+	[15,20)	0	COVIMOD Wave 1, work
[0,5)	[20,25)	0	COVIMOD Wave 1, work
[5,10)	[20,25)	0	COVIMOD Wave 1, work
[10,15)	[20,25)	0	COVIMOD Wave 1, work
[15,20)	[20,25)	0.040408	COVIMOD Wave 1, work
[20,25)	[20,25)	0.0678533	COVIMOD Wave 1, work
[25,35)	[20,25)	0.00502813	COVIMOD Wave 1, work
[35,45)	[20,25)	0.033706	COVIMOD Wave 1, work
[45,55)	[20,25)	0.0196588	COVIMOD Wave 1, work
[55,65)	[20,25)	0.00644654	COVIMOD Wave 1, work
[65,70)	[20,25)	0.000532978	COVIMOD Wave 1, work
[70,75)	[20,25)	0	COVIMOD Wave 1, work
[75,80)	[20,25)	0	COVIMOD Wave 1, work
80+	[20,25)	0	COVIMOD Wave 1, work
[0,5)	[25,35)	0.00390843	COVIMOD Wave 1, work
[5,10)	[25,35)	0.111045	COVIMOD Wave 1, work
[10,15)	[25,35)	0.00244634	COVIMOD Wave 1, work
[15,20)	[25,35)	0.00824907	COVIMOD Wave 1, work
[20,25)	[25,35)	0.00502813	COVIMOD Wave 1, work
[25,35)	[25,35)	0.0569302	COVIMOD Wave 1, work
[35,45)	[25,35)	0.0814671	COVIMOD Wave 1, work
[45,55)	[25,35)	0.011163	COVIMOD Wave 1, work
[55,65)	[25,35)	0.018845	COVIMOD Wave 1, work
[65,70)	[25,35)	0.0015752	COVIMOD Wave 1, work
[70,75)	[25,35)	0	COVIMOD Wave 1, work
[75,80)	[25,35)	0	COVIMOD Wave 1, work
80+	[25,35)	0	COVIMOD Wave 1, work
[0,5)	[35,45)	0.010317	COVIMOD Wave 1, work
[5,10)	[35,45)	0.015129	COVIMOD Wave 1, work
[10,15)	[35,45)	0.00318344	COVIMOD Wave 1, work
[15,20)	[35,45)	0.0544795	COVIMOD Wave 1, work
[20,25)	[35,45)	0.033706	COVIMOD Wave 1, work
[25,35)	[35,45)	0.0814671	COVIMOD Wave 1, work
[35,45)	[35,45)	0.0669065	COVIMOD Wave 1, work
[45,55)	[35,45)	0.0468173	COVIMOD Wave 1, work
[55,65)	[35,45)	0.0238899	COVIMOD Wave 1, work
[65,70)	[35,45)	0.00225171	COVIMOD Wave 1, work
[70,75)	[35,45)	0	COVIMOD Wave 1, work
[75,80)	[35,45)	0	COVIMOD Wave 1, work
80+	[35,45)	0	COVIMOD Wave 1, work
[0,5)	[45,55)	0	COVIMOD Wave 1, work
[5,10)	[45,55)	0.0013145	COVIMOD Wave 1, work
[10,15)	[45,55)	0	COVIMOD Wave 1, work
[15,20)	[45,55)	0.0128576	COVIMOD Wave 1, work
[20,25)	[45,55)	0.0196588	COVIMOD Wave 1, work
[25,35)	[45,55)	0.011163	COVIMOD Wave 1, work
[35,45)	[45,55)	0.0468173	COVIMOD Wave 1, work
[45,55)	[45,55)	0.082296	COVIMOD Wave 1, work
[55,65)	[45,55)	0.0226105	COVIMOD Wave 1, work
[65,70)	[45,55)	0.0154798	COVIMOD Wave 1, work
[70,75)	[45,55)	0	COVIMOD Wave 1, work
[75,80)	[45,55)	0	COVIMOD Wave 1, work
80+	[45,55)	0	COVIMOD Wave 1, work
[0,5)	[55,65)	0	COVIMOD Wave 1, work
[5,10)	[55,65)	0	COVIMOD Wave 1, work
[10,15)	[55,65)	0	COVIMOD Wave 1, work
[15,20)	[55,65)	0	COVIMOD Wave 1, work
[20,25)	[55,65)	0.00644654	COVIMOD Wave 1, work
[25,35)	[55,65)	0.018845	COVIMOD Wave 1, work
[35,45)	[55,65)	0.0238899	COVIMOD Wave 1, work
[45,55)	[55,65)	0.0226105	COVIMOD Wave 1, work
[55,65)	[55,65)	0.0852037	COVIMOD Wave 1, work
[65,70)	[55,65)	0.00213546	COVIMOD Wave 1, work
[70,75)	[55,65)	0.000586681	COVIMOD Wave 1, work
[75,80)	[55,65)	0.00127623	COVIMOD Wave 1, work
80+	[55,65)	0	COVIMOD Wave 1, work
[0,5)	[65,70)	0	COVIMOD Wave 1, work
[5,10)	[65,70)	0	COVIMOD Wave 1, work
[10,15)	[65,70)	0	COVIMOD Wave 1, work
[15,20)	[65,70)	0	COVIMOD Wave 1, work
[20,25)	[65,70)	0.000532978	COVIMOD Wave 1, work
[25,35)	[65,70)	0.0015752	COVIMOD Wave 1, work
[35,45)	[65,70)	0.00225171	COVIMOD Wave 1, work
[45,55)	[65,70)	0.0154798	COVIMOD Wave 1, work
[55,65)	[65,70)	0.00213546	COVIMOD Wave 1, work
[65,70)	[65,70)	0.0261853	COVIMOD Wave 1, work
[70,75)	[65,70)	0.00842308	COVIMOD Wave 1, work
[75,80)	[65,70)	0.0016845	COVIMOD Wave 1, work
80+	[65,70)	0	COVIMOD Wave 1, work
[0,5)	[70,75)	0	COVIMOD Wave 1, work
[5,10)	[70,75)	0	COVIMOD Wave 1, work
[10,15)	[70,75)	0	COVIMOD Wave 1, work
[15,20)	[70,75)	0	COVIMOD Wave 1, work
[20,25)	[70,75)	0	COVIMOD Wave 1, work
[25,35)	[70,75)	0	COVIMOD Wave 1, work
[35,45)	[70,75)	0	COVIMOD Wave 1, work
[45,55)	[70,75)	0	COVIMOD Wave 1, work
[55,65)	[70,75)	0.000586681	COVIMOD Wave 1, work
[65,70)	[70,75)	0.00842308	COVIMOD Wave 1, work
[70,75)	[70,75)	0.00397477	COVIMOD Wave 1, work
[75,80)	[70,75)	0	COVIMOD Wave 1, work
80+	[70,75)	0	COVIMOD Wave 1, work
[0,5)	[75,80)	0	COVIMOD Wave 1, work
[5,10)	[75,80)	0	COVIMOD Wave 1, work
[10,15)	[75,80)	0	COVIMOD Wave 1, work
[15,20)	[75,80)	0	COVIMOD Wave 1, work
[20,25)	[75,80)	0	COVIMOD Wave 1, work
[25,35)	[75,80)	0	COVIMOD Wave 1, work
[35,45)	[75,80)	0	COVIMOD Wave 1, work
[45,55)	[75,80)	0	COVIMOD Wave 1, work
[55,65)	[75,80)	0.00127623	COVIMOD Wave 1, work
[65,70)	[75,80)	0.0016845	COVIMOD Wave 1, work
[70,75)	[75,80)	0	COVIMOD Wave 1, work
[75,80)	[75,80)	0	COVIMOD Wave 1, work
80+	[75,80)	0	COVIMOD Wave 1, work
[0,5)	80+	0	COVIMOD Wave 1, work
[5,10)	80+	0	COVIMOD Wave 1, work
[10,15)	80+	0	COVIMOD Wave 1, work
[15,20)	80+	0	COVIMOD Wave 1, work
[20,25)	80+	0	COVIMOD Wave 1, work
[25,35)	80+	0	COVIMOD Wave 1, work
[35,45)	80+	0	COVIMOD Wave 1, work
[45,55)	80+	0	COVIMOD Wave 1, work
[55,65)	80+	0	COVIMOD Wave 1, work
[65,70)	80+	0	COVIMOD Wave 1, work
[70,75)	80+	0	COVIMOD Wave 1, work
[75,80)	80+	0	COVIMOD Wave 1, work
80+	80+	0	COVIMOD Wave 1, work
[0,5)	[0,5)	0	COVIMOD Wave 2, work
[5,10)	[0,5)	0	COVIMOD Wave 2, work
[10,15)	[0,5)	0	COVIMOD Wave 2, work
[15,20)	[0,5)	0	COVIMOD Wave 2, work
[20,25)	[0,5)	0.0875605	COVIMOD Wave 2, work
[25,35)	[0,5)	0.171632	COVIMOD Wave 2, work
[35,45)	[0,5)	0.0412902	COVIMOD Wave 2, work
[45,55)	[0,5)	0.00381338	COVIMOD Wave 2, work
[55,65)	[0,5)	0	COVIMOD Wave 2, work
[65,70)	[0,5)	0.000186793	COVIMOD Wave 2, work
[70,75)	[0,5)	0	COVIMOD Wave 2, work
[75,80)	[0,5)	0	COVIMOD Wave 2, work
80+	[0,5)	0	COVIMOD Wave 2, work
[0,5)	[5,10)	0	COVIMOD Wave 2, work
[5,10)	[5,10)	0	COVIMOD Wave 2, work
[10,15)	[5,10)	0	COVIMOD Wave 2, work
[15,20)	[5,10)	0.0818565	COVIMOD Wave 2, work
[20,25)	[5,10)	0	COVIMOD Wave 2, work
[25,35)	[5,10)	0.121649	COVIMOD Wave 2, work
[35,45)	[5,10)	0.0266693	COVIMOD Wave 2, work
[45,55)	[5,10)	0.0560195	COVIMOD Wave 2, work
[55,65)	[5,10)	0.0279393	COVIMOD Wave 2, work
[65,70)	[5,10)	0.0361599	COVIMOD Wave 2, work
[70,75)	[5,10)	0	COVIMOD Wave 2, work
[75,80)	[5,10)	0	COVIMOD Wave 2, work
80+	[5,10)	0	COVIMOD Wave 2, work
[0,5)	[10,15)	0	COVIMOD Wave 2, work
[5,10)	[10,15)	0	COVIMOD Wave 2, work
[10,15)	[10,15)	0	COVIMOD Wave 2, work
[15,20)	[10,15)	0.0410586	COVIMOD Wave 2, work
[20,25)	[10,15)	0	COVIMOD Wave 2, work
[25,35)	[10,15)	0	COVIMOD Wave 2, work
[35,45)	[10,15)	0	COVIMOD Wave 2, work
[45,55)	[10,15)	0.00991503	COVIMOD Wave 2, work
[55,65)	[10,15)	0	COVIMOD Wave 2, work
[65,70)	[10,15)	0	COVIMOD Wave 2, work
[70,75)	[10,15)	0	COVIMOD Wave 2, work
[75,80)	[10,15)	0	COVIMOD Wave 2, work
80+	[10,15)	0	COVIMOD Wave 2, work
[0,5)	[15,20)	0	COVIMOD Wave 2, work
[5,10)	[15,20)	0.0818565	COVIMOD Wave 2, work
[10,15)	[15,20)	0.0410586	COVIMOD Wave 2, work
[15,20)	[15,20)	0.323406	COVIMOD Wave 2, work
[20,25)	[15,20)	0.0246433	COVIMOD Wave 2, work
[25,35)	[15,20)	0.0503597	COVIMOD Wave 2, work
[35,45)	[15,20)	0	COVIMOD Wave 2, work
[45,55)	[15,20)	0.0818867	COVIMOD Wave 2, work
[55,65)	[15,20)	0.00552261	COVIMOD Wave 2, work
[65,70)	[15,20)	0.00543404	COVIMOD Wave 2, work
[70,75)	[15,20)	0	COVIMOD Wave 2, work
[75,80)	[15,20)	0	COVIMOD Wave 2, work
80+	[15,20)	0	COVIMOD Wave 2, work
[0,5)	[20,25)	0.0875605	COVIMOD Wave 2, work
[5,10)	[20,25)	0	COVIMOD Wave 2, work
[10,15)	[20,25)	0	COVIMOD Wave 2, work
[15,20)	[20,25)	0.0246433	COVIMOD Wave 2, work
[20,25)	[20,25)	0.263623	COVIMOD Wave 2, work
[25,35)	[20,25)	0.149551	COVIMOD Wave 2, work
[35,45)	[20,25)	0.0809105	COVIMOD Wave 2, work
[45,55)	[20,25)	0.0693103	COVIMOD Wave 2, work
[55,65)	[20,25)	0.0784302	COVIMOD Wave 2, work
[65,70)	[20,25)	0.00159165	COVIMOD Wave 2, work
[70,75)	[20,25)	0	COVIMOD Wave 2, work
[75,80)	[20,25)	0	COVIMOD Wave 2, work
80+	[20,25)	0	COVIMOD Wave 2, work
[0,5)	[25,35)	0.171632	COVIMOD Wave 2, work
[5,10)	[25,35)	0.121649	COVIMOD Wave 2, work
[10,15)	[25,35)	0	COVIMOD Wave 2, work
[15,20)	[25,35)	0.0503597	COVIMOD Wave 2, work
[20,25)	[25,35)	0.149551	COVIMOD Wave 2, work
[25,35)	[25,35)	0.221398	COVIMOD Wave 2, work
[35,45)	[25,35)	0.202702	COVIMOD Wave 2, work
[45,55)	[25,35)	0.0991473	COVIMOD Wave 2, work
[55,65)	[25,35)	0.075831	COVIMOD Wave 2, work
[65,70)	[25,35)	0.0157427	COVIMOD Wave 2, work
[70,75)	[25,35)	0.0267967	COVIMOD Wave 2, work
[75,80)	[25,35)	0.0150547	COVIMOD Wave 2, work
80+	[25,35)	0.0119958	COVIMOD Wave 2, work
[0,5)	[35,45)	0.0412902	COVIMOD Wave 2, work
[5,10)	[35,45)	0.0266693	COVIMOD Wave 2, work
[10,15)	[35,45)	0	COVIMOD Wave 2, work
[15,20)	[35,45)	0	COVIMOD Wave 2, work
[20,25)	[35,45)	0.0809105	COVIMOD Wave 2, work
[25,35)	[35,45)	0.202702	COVIMOD Wave 2, work
[35,45)	[35,45)	0.170202	COVIMOD Wave 2, work
[45,55)	[35,45)	0.204361	COVIMOD Wave 2, work
[55,65)	[35,45)	0.154874	COVIMOD Wave 2, work
[65,70)	[35,45)	0.0778347	COVIMOD Wave 2, work
[70,75)	[35,45)	0.0152679	COVIMOD Wave 2, work
[75,80)	[35,45)	0	COVIMOD Wave 2, work
80+	[35,45)	0	COVIMOD Wave 2, work
[0,5)	[45,55)	0.00381338	COVIMOD Wave 2, work
[5,10)	[45,55)	0.0560195	COVIMOD Wave 2, work
[10,15)	[45,55)	0.00991503	COVIMOD Wave 2, work
[15,20)	[45,55)	0.0818867	COVIMOD Wave 2, work
[20,25)	[45,55)	0.0693103	COVIMOD Wave 2, work
[25,35)	[45,55)	0.0991473	COVIMOD Wave 2, work
[35,45)	[45,55)	0.204361	COVIMOD Wave 2, work
[45,55)	[45,55)	0.210156	COVIMOD Wave 2, work
[55,65)	[45,55)	0.211146	COVIMOD Wave 2, work
[65,70)	[45,55)	0.120518	COVIMOD Wave 2, work
[70,75)	[45,55)	0.0147228	COVIMOD Wave 2, work
[75,80)	[45,55)	0.0248361	COVIMOD Wave 2, work
80+	[45,55)	0.0282223	COVIMOD Wave 2, work
[0,5)	[55,65)	0	COVIMOD Wave 2, work
[5,10)	[55,65)	0.0279393	COVIMOD Wave 2, work
[10,15)	[55,65)	0	COVIMOD Wave 2, work
[15,20)	[55,65)	0.00552261	COVIMOD Wave 2, work
[20,25)	[55,65)	0.0784302	COVIMOD Wave 2, work
[25,35)	[55,65)	0.075831	COVIMOD Wave 2, work
[35,45)	[55,65)	0.154874	COVIMOD Wave 2, work
[45,55)	[55,65)	0.211146	COVIMOD Wave 2, work
[55,65)	[55,65)	0.240714	COVIMOD Wave 2, work
[65,70)	[55,65)	0.0194941	COVIMOD Wave 2, work
[70,75)	[55,65)	0.00519094	COVIMOD Wave 2, work
[75,80)	[55,65)	0	COVIMOD Wave 2, work
80+	[55,65)	0.0138281	COVIMOD Wave 2, work
[0,5)	[65,70)	0.000186793	COVIMOD Wave 2, work
[5,10)	[65,70)	0.0361599	COVIMOD Wave 2, work
[10,15)	[65,70)	0	COVIMOD Wave 2, work
[15,20)	[65,70)	0.00543404	COVIMOD Wave 2, work
[20,25)	[65,70)	0.00159165	COVIMOD Wave 2, work
[25,35)	[65,70)	0.0157427	COVIMOD Wave 2, work
[35,45)	[65,70)	0.0778347	COVIMOD Wave 2, work
[45,55)	[65,70)	0.120518	COVIMOD Wave 2, work
[55,65)	[65,70)	0.0194941	COVIMOD Wave 2, work
[65,70)	[65,70)	0.072776	COVIMOD Wave 2, work
[70,75)	[65,70)	0	COVIMOD Wave 2, work
[75,80)	[65,70)	0	COVIMOD Wave 2, work
80+	[65,70)	0.00130246	COVIMOD Wave 2, work
[0,5)	[70,75)	0	COVIMOD Wave 2, work
[5,10)	[70,75)	0	COVIMOD Wave 2, work
[10,15)	[70,75)	0	COVIMOD Wave 2, work
[15,20)	[70,75)	0	COVIMOD Wave 2, work
[20,25)	[70,75)	0	COVIMOD Wave 2, work
[25,35)	[70,75)	0.0267967	COVIMOD Wave 2, work
[35,45)	[70,75)	0.0152679	COVIMOD Wave 2, work
[45,55)	[70,75)	0.0147228	COVIMOD Wave 2, work
[55,65)	[70,75)	0.00519094	COVIMOD Wave 2, work
[65,70)	[70,75)	0	COVIMOD Wave 2, work
[70,75)	[70,75)	0.0223655	COVIMOD Wave 2, work
[75,80)	[70,75)	0	COVIMOD Wave 2, work
80+	[70,75)	0	COVIMOD Wave 2, work
[0,5)	[75,80)	0	COVIMOD Wave 2, work
[5,10)	[75,80)	0	COVIMOD Wave 2, work
[10,15)	[75,80)	0	COVIMOD Wave 2, work
[15,20)	[75,80)	0	COVIMOD Wave 2, work
[20,25)	[75,80)	0	COVIMOD Wave 2, work
[25,35)	[75,80)	0.0150547	COVIMOD Wave 2, work
[35,45)	[75,80)	0	COVIMOD Wave 2, work
[45,55)	[75,80)	0.0248361	COVIMOD Wave 2, work
[55,65)	[75,80)	0	COVIMOD Wave 2, work
[65,70)	[75,80)	0	COVIMOD Wave 2, work
[70,75)	[75,80)	0	COVIMOD Wave 2, work
[75,80)	[75,80)	0	COVIMOD Wave 2, work
80+	[75,80)	0	COVIMOD Wave 2, work
[0,5)	80+	0	COVIMOD Wave 2, work
[5,10)	80+	0	COVIMOD Wave 2, work
[10,15)	80+	0	COVIMOD Wave 2, work
[15,20)	80+	0	COVIMOD Wave 2, work
[20,25)	80+	0	COVIMOD Wave 2, work
[25,35)	80+	0.0119958	COVIMOD Wave 2, work
[35,45)	80+	0	COVIMOD Wave 2, work
[45,55)	80+	0.0282223	COVIMOD Wave 2, work
[55,65)	80+	0.0138281	COVIMOD Wave 2, work
[65,70)	80+	0.00130246	COVIMOD Wave 2, work
[70,75)	80+	0	COVIMOD Wave 2, work
[75,80)	80+	0	COVIMOD Wave 2, work
80+	80+	0	COVIMOD Wave 2, work
[0,5)	[0,5)	0	COVIMOD Wave 3, work
[5,10)	[0,5)	0.0349213	COVIMOD Wave 3, work
[10,15)	[0,5)	0.222624	COVIMOD Wave 3, work
[15,20)	[0,5)	0.0358118	COVIMOD Wave 3, work
[20,25)	[0,5)	0	COVIMOD Wave 3, work
[25,35)	[0,5)	0.0764918	COVIMOD Wave 3, work
[35,45)	[0,5)	0.037661	COVIMOD Wave 3, work
[45,55)	[0,5)	0.0268444	COVIMOD Wave 3, work
[55,65)	[0,5)	0	COVIMOD Wave 3, work
[65,70)	[0,5)	0.0103806	COVIMOD Wave 3, work
[70,75)	[0,5)	0	COVIMOD Wave 3, work
[75,80)	[0,5)	0.0123954	COVIMOD Wave 3, work
80+	[0,5)	0	COVIMOD Wave 3, work
[0,5)	[5,10)	0.0349213	COVIMOD Wave 3, work
[5,10)	[5,10)	0.0759846	COVIMOD Wave 3, work
[10,15)	[5,10)	0.241445	COVIMOD Wave 3, work
[15,20)	[5,10)	0.051673	COVIMOD Wave 3, work
[20,25)	[5,10)	0.0408443	COVIMOD Wave 3, work
[25,35)	[5,10)	0.0408857	COVIMOD Wave 3, work
[35,45)	[5,10)	0.0532113	COVIMOD Wave 3, work
[45,55)	[5,10)	0.107816	COVIMOD Wave 3, work
[55,65)	[5,10)	0.0884098	COVIMOD Wave 3, work
[65,70)	[5,10)	0	COVIMOD Wave 3, work
[70,75)	[5,10)	0.0731171	COVIMOD Wave 3, work
[75,80)	[5,10)	0	COVIMOD Wave 3, work
80+	[5,10)	0.0462066	COVIMOD Wave 3, work
[0,5)	[10,15)	0.222624	COVIMOD Wave 3, work
[5,10)	[10,15)	0.241445	COVIMOD Wave 3, work
[10,15)	[10,15)	0.269129	COVIMOD Wave 3, work
[15,20)	[10,15)	0.137735	COVIMOD Wave 3, work
[20,25)	[10,15)	0.0945686	COVIMOD Wave 3, work
[25,35)	[10,15)	0.127403	COVIMOD Wave 3, work
[35,45)	[10,15)	0.127736	COVIMOD Wave 3, work
[45,55)	[10,15)	0.0777723	COVIMOD Wave 3, work
[55,65)	[10,15)	0.179356	COVIMOD Wave 3, work
[65,70)	[10,15)	0.155924	COVIMOD Wave 3, work
[70,75)	[10,15)	0.0919433	COVIMOD Wave 3, work
[75,80)	[10,15)	0.155003	COVIMOD Wave 3, work
80+	[10,15)	0.263109	COVIMOD Wave 3, work
[0,5)	[15,20)	0.0358118	COVIMOD Wave 3, work
[5,10)	[15,20)	0.051673	COVIMOD Wave 3, work
[10,15)	[15,20)	0.137735	COVIMOD Wave 3, work
[15,20)	[15,20)	0.0190373	COVIMOD Wave 3, work
[20,25)	[15,20)	0.0231457	COVIMOD Wave 3, work
[25,35)	[15,20)	0.205744	COVIMOD Wave 3, work
[35,45)	[15,20)	0.0294797	COVIMOD Wave 3, work
[45,55)	[15,20)	0.0299754	COVIMOD Wave 3, work
[55,65)	[15,20)	0.0233108	COVIMOD Wave 3, work
[65,70)	[15,20)	0.0128128	COVIMOD Wave 3, work
[70,75)	[15,20)	0	COVIMOD Wave 3, work
[75,80)	[15,20)	0	COVIMOD Wave 3, work
80+	[15,20)	0	COVIMOD Wave 3, work
[0,5)	[20,25)	0	COVIMOD Wave 3, work
[5,10)	[20,25)	0.0408443	COVIMOD Wave 3, work
[10,15)	[20,25)	0.0945686	COVIMOD Wave 3, work
[15,20)	[20,25)	0.0231457	COVIMOD Wave 3, work
[20,25)	[20,25)	0.305603	COVIMOD Wave 3, work
[25,35)	[20,25)	0.285976	COVIMOD Wave 3, work
[35,45)	[20,25)	0.27495	COVIMOD Wave 3, work
[45,55)	[20,25)	0.332952	COVIMOD Wave 3, work
[55,65)	[20,25)	0.216148	COVIMOD Wave 3, work
[65,70)	[20,25)	0.0570538	COVIMOD Wave 3, work
[70,75)	[20,25)	0.0499427	COVIMOD Wave 3, work
[75,80)	[20,25)	0	COVIMOD Wave 3, work
80+	[20,25)	0	COVIMOD Wave 3, work
[0,5)	[25,35)	0.0764918	COVIMOD Wave 3, work
[5,10)	[25,35)	0.0408857	COVIMOD Wave 3, work
[10,15)	[25,35)	0.127403	COVIMOD Wave 3, work
[15,20)	[25,35)	0.205744	COVIMOD Wave 3, work
[20,25)	[25,35)	0.285976	COVIMOD Wave 3, work
[25,35)	[25,35)	0.680601	COVIMOD Wave 3, work
[35,45)	[25,35)	0.303727	COVIMOD Wave 3, work
[45,55)	[25,35)	0.336555	COVIMOD Wave 3, work
[55,65)	[25,35)	0.138352	COVIMOD Wave 3, work
[65,70)	[25,35)	0.0752531	COVIMOD Wave 3, work
[70,75)	[25,35)	0.0823279	COVIMOD Wave 3, work
[75,80)	[25,35)	0.0766773	COVIMOD Wave 3, work
80+	[25,35)	0.118958	COVIMOD Wave 3, work
[0,5)	[35,45)	0.037661	COVIMOD Wave 3, work
[5,10)	[35,45)	0.0532113	COVIMOD Wave 3, work
[10,15)	[35,45)	0.127736	COVIMOD Wave 3, work
[15,20)	[35,45)	0.0294797	COVIMOD Wave 3, work
[20,25)	[35,45)	0.27495	COVIMOD Wave 3, work
[25,35)	[35,45)	0.303727	COVIMOD Wave 3, work
[35,45)	[35,45)	0.453142	COVIMOD Wave 3, work
[45,55)	[35,45)	0.133271	COVIMOD Wave 3, work
[55,65)	[35,45)	0.142563	COVIMOD Wave 3, work
[65,70)	[35,45)	0.0725555	COVIMOD Wave 3, work
[70,75)	[35,45)	0	COVIMOD Wave 3, work
[75,80)	[35,45)	0.00483499	COVIMOD Wave 3, work
80+	[35,45)	0	COVIMOD Wave 3, work
[0,5)	[45,55)	0.0268444	COVIMOD Wave 3, work
[5,10)	[45,55)	0.107816	COVIMOD Wave 3, work
[10,15)	[45,55)	0.0777723	COVIMOD Wave 3, work
[15,20)	[45,55)	0.0299754	COVIMOD Wave 3, work
[20,25)	[45,55)	0.332952	COVIMOD Wave 3, work
[25,35)	[45,55)	0.336555	COVIMOD Wave 3, work
[35,45)	[45,55)	0.133271	COVIMOD Wave 3, work
[45,55)	[45,55)	0.743576	COVIMOD Wave 3, work
[55,65)	[45,55)	0.385911	COVIMOD Wave 3, work
[65,70)	[45,55)	0.0447726	COVIMOD Wave 3, work
[70,75)	[45,55)	0.00526244	COVIMOD Wave 3, work
[75,80)	[45,55)	0.00752173	COVIMOD Wave 3, work
80+	[45,55)	0.00883087	COVIMOD Wave 3, work
[0,5)	[55,65)	0	COVIMOD Wave 3, work
[5,10)	[55,65)	0.0884098	COVIMOD Wave 3, work
[10,15)	[55,65)	0.179356	COVIMOD Wave 3, work
[15,20)	[55,65)	0.0233108	COVIMOD Wave 3, work
[20,25)	[55,65)	0.216148	COVIMOD Wave 3, work
[25,35)	[55,65)	0.138352	COVIMOD Wave 3, work
[35,45)	[55,65)	0.142563	COVIMOD Wave 3, work
[45,55)	[55,65)	0.385911	COVIMOD Wave 3, work
[55,65)	[55,65)	0.306132	COVIMOD Wave 3, work
[65,70)	[55,65)	0.0145944	COVIMOD Wave 3, work
[70,75)	[55,65)	0.00413768	COVIMOD Wave 3, work
[75,80)	[55,65)	0.00837012	COVIMOD Wave 3, work
80+	[55,65)	0.00849243	COVIMOD Wave 3, work
[0,5)	[65,70)	0.0103806	COVIMOD Wave 3, work
[5,10)	[65,70)	0	COVIMOD Wave 3, work
[10,15)	[65,70)	0.155924	COVIMOD Wave 3, work
[15,20)	[65,70)	0.0128128	COVIMOD Wave 3, work
[20,25)	[65,70)	0.0570538	COVIMOD Wave 3, work
[25,35)	[65,70)	0.0752531	COVIMOD Wave 3, work
[35,45)	[65,70)	0.0725555	COVIMOD Wave 3, work
[45,55)	[65,70)	0.0447726	COVIMOD Wave 3, work
[55,65)	[65,70)	0.0145944	COVIMOD Wave 3, work
[65,70)	[65,70)	0.0481924	COVIMOD Wave 3, work
[70,75)	[65,70)	0.0478604	COVIMOD Wave 3, work
[75,80)	[65,70)	0.00979199	COVIMOD Wave 3, work
80+	[65,70)	0.0177281	COVIMOD Wave 3, work
[0,5)	[70,75)	0	COVIMOD Wave 3, work
[5,10)	[70,75)	0.0731171	COVIMOD Wave 3, work
[10,15)	[70,75)	0.0919433	COVIMOD Wave 3, work
[15,20)	[70,75)	0	COVIMOD Wave 3, work
[20,25)	[70,75)	0.0499427	COVIMOD Wave 3, work
[25,35)	[70,75)	0.0823279	COVIMOD Wave 3, work
[35,45)	[70,75)	0	COVIMOD Wave 3, work
[45,55)	[70,75)	0.00526244	COVIMOD Wave 3, work
[55,65)	[70,75)	0.00413768	COVIMOD Wave 3, work
[65,70)	[70,75)	0.0478604	COVIMOD Wave 3, work
[70,75)	[70,75)	0.00426679	COVIMOD Wave 3, work
[75,80)	[70,75)	0	COVIMOD Wave 3, work
80+	[70,75)	0	COVIMOD Wave 3, work
[0,5)	[75,80)	0.0123954	COVIMOD Wave 3, work
[5,10)	[75,80)	0	COVIMOD Wave 3, work
[10,15)	[75,80)	0.155003	COVIMOD Wave 3, work
[15,20)	[75,80)	0	COVIMOD Wave 3, work
[20,25)	[75,80)	0	COVIMOD Wave 3, work
[25,35)	[75,80)	0.0766773	COVIMOD Wave 3, work
[35,45)	[75,80)	0.00483499	COVIMOD Wave 3, work
[45,55)	[75,80)	0.00752173	COVIMOD Wave 3, work
[55,65)	[75,80)	0.00837012	COVIMOD Wave 3, work
[65,70)	[75,80)	0.00979199	COVIMOD Wave 3, work
[70,75)	[75,80)	0	COVIMOD Wave 3, work
[75,80)	[75,80)	0	COVIMOD Wave 3, work
80+	[75,80)	0	COVIMOD Wave 3, work
[0,5)	80+	0	COVIMOD Wave 3, work
[5,10)	80+	0.0462066	COVIMOD Wave 3, work
[10,15)	80+	0.263109	COVIMOD Wave 3, work
[15,20)	80+	0	COVIMOD Wave 3, work
[20,25)	80+	0	COVIMOD Wave 3, work
[25,35)	80+	0.118958	COVIMOD Wave 3, work
[35,45)	80+	0	COVIMOD Wave 3, work
[45,55)	80+	0.00883087	COVIMOD Wave 3, work
[55,65)	80+	0.00849243	COVIMOD Wave 3, work
[65,70)	80+	0.0177281	COVIMOD Wave 3, work
[70,75)	80+	0	COVIMOD Wave 3, work
[75,80)	80+	0	COVIMOD Wave 3, work
80+	80+	0	COVIMOD Wave 3, work
[0,5)	[0,5)	0.0234469	COVIMOD Wave 4, work
[5,10)	[0,5)	0.00435886	COVIMOD Wave 4, work
[10,15)	[0,5)	0.0485291	COVIMOD Wave 4, work
[15,20)	[0,5)	0.0720428	COVIMOD Wave 4, work
[20,25)	[0,5)	0.204373	COVIMOD Wave 4, work
[25,35)	[0,5)	0.243549	COVIMOD Wave 4, work
[35,45)	[0,5)	0.25877	COVIMOD Wave 4, work
[45,55)	[0,5)	0.476622	COVIMOD Wave 4, work
[55,65)	[0,5)	0.177689	COVIMOD Wave 4, work
[65,70)	[0,5)	0.0215763	COVIMOD Wave 4, work
[70,75)	[0,5)	0.0102412	COVIMOD Wave 4, work
[75,80)	[0,5)	0.0116247	COVIMOD Wave 4, work
80+	[0,5)	0.0238607	COVIMOD Wave 4, work
[0,5)	[5,10)	0.00435886	COVIMOD Wave 4, work
[5,10)	[5,10)	0.0133181	COVIMOD Wave 4, work
[10,15)	[5,10)	0.00126696	COVIMOD Wave 4, work
[15,20)	[5,10)	0.0195576	COVIMOD Wave 4, work
[20,25)	[5,10)	0.0363468	COVIMOD Wave 4, work
[25,35)	[5,10)	0.165649	COVIMOD Wave 4, work
[35,45)	[5,10)	0.0278769	COVIMOD Wave 4, work
[45,55)	[5,10)	0.251799	COVIMOD Wave 4, work
[55,65)	[5,10)	0.0101153	COVIMOD Wave 4, work
[65,70)	[5,10)	0.0144981	COVIMOD Wave 4, work
[70,75)	[5,10)	0.000636397	COVIMOD Wave 4, work
[75,80)	[5,10)	0	COVIMOD Wave 4, work
80+	[5,10)	0.0144629	COVIMOD Wave 4, work
[0,5)	[10,15)	0.0485291	COVIMOD Wave 4, work
[5,10)	[10,15)	0.00126696	COVIMOD Wave 4, work
[10,15)	[10,15)	0.0950443	COVIMOD Wave 4, work
[15,20)	[10,15)	0.10011	COVIMOD Wave 4, work
[20,25)	[10,15)	0.136069	COVIMOD Wave 4, work
[25,35)	[10,15)	0.184644	COVIMOD Wave 4, work
[35,45)	[10,15)	0.239085	COVIMOD Wave 4, work
[45,55)	[10,15)	0.250925	COVIMOD Wave 4, work
[55,65)	[10,15)	0.139082	COVIMOD Wave 4, work
[65,70)	[10,15)	0.0360462	COVIMOD Wave 4, work
[70,75)	[10,15)	0.024906	COVIMOD Wave 4, work
[75,80)	[10,15)	0.0179662	COVIMOD Wave 4, work
80+	[10,15)	0.0243463	COVIMOD Wave 4, work
[0,5)	[15,20)	0.0720428	COVIMOD Wave 4, work
[5,10)	[15,20)	0.0195576	COVIMOD Wave 4, work
[10,15)	[15,20)	0.10011	COVIMOD Wave 4, work
[15,20)	[15,20)	0.0444481	COVIMOD Wave 4, work
[20,25)	[15,20)	0.16388	COVIMOD Wave 4, work
[25,35)	[15,20)	0.107081	COVIMOD Wave 4, work
[35,45)	[15,20)	0.0669791	COVIMOD Wave 4, work
[45,55)	[15,20)	0.226729	COVIMOD Wave 4, work
[55,65)	[15,20)	0.107406	COVIMOD Wave 4, work
[65,70)	[15,20)	0.0250835	COVIMOD Wave 4, work
[70,75)	[15,20)	0.013415	COVIMOD Wave 4, work
[75,80)	[15,20)	0.0178506	COVIMOD Wave 4, work
80+	[15,20)	0.0600978	COVIMOD Wave 4, work
[0,5)	[20,25)	0.204373	COVIMOD Wave 4, work
[5,10)	[20,25)	0.0363468	COVIMOD Wave 4, work
[10,15)	[20,25)	0.136069	COVIMOD Wave 4, work
[15,20)	[20,25)	0.16388	COVIMOD Wave 4, work
[20,25)	[20,25)	0.264065	COVIMOD Wave 4, work
[25,35)	[20,25)	0.448888	COVIMOD Wave 4, work
[35,45)	[20,25)	0.273747	COVIMOD Wave 4, work
[45,55)	[20,25)	0.364808	COVIMOD Wave 4, work
[55,65)	[20,25)	0.247684	COVIMOD Wave 4, work
[65,70)	[20,25)	0.0598603	COVIMOD Wave 4, work
[70,75)	[20,25)	0.0830213	COVIMOD Wave 4, work
[75,80)	[20,25)	0.0445051	COVIMOD Wave 4, work
80+	[20,25)	0.165674	COVIMOD Wave 4, work
[0,5)	[25,35)	0.243549	COVIMOD Wave 4, work
[5,10)	[25,35)	0.165649	COVIMOD Wave 4, work
[10,15)	[25,35)	0.184644	COVIMOD Wave 4, work
[15,20)	[25,35)	0.107081	COVIMOD Wave 4, work
[20,25)	[25,35)	0.448888	COVIMOD Wave 4, work
[25,35)	[25,35)	0.49199	COVIMOD Wave 4, work
[35,45)	[25,35)	0.47263	COVIMOD Wave 4, work
[45,55)	[25,35)	0.333436	COVIMOD Wave 4, work
[55,65)	[25,35)	0.258389	COVIMOD Wave 4, work
[65,70)	[25,35)	0.10283	COVIMOD Wave 4, work
[70,75)	[25,35)	0.0348529	COVIMOD Wave 4, work
[75,80)	[25,35)	0.02911	COVIMOD Wave 4, work
80+	[25,35)	0.0744421	COVIMOD Wave 4, work
[0,5)	[35,45)	0.25877	COVIMOD Wave 4, work
[5,10)	[35,45)	0.0278769	COVIMOD Wave 4, work
[10,15)	[35,45)	0.239085	COVIMOD Wave 4, work
[15,20)	[35,45)	0.0669791	COVIMOD Wave 4, work
[20,25)	[35,45)	0.273747	COVIMOD Wave 4, work
[25,35)	[35,45)	0.47263	COVIMOD Wave 4, work
[35,45)	[35,45)	0.302325	COVIMOD Wave 4, work
[45,55)	[35,45)	0.266328	COVIMOD Wave 4, work
[55,65)	[35,45)	0.256685	COVIMOD Wave 4, work
[65,70)	[35,45)	0.0249235	COVIMOD Wave 4, work
[70,75)	[35,45)	0.00857324	COVIMOD Wave 4, work
[75,80)	[35,45)	0.000433611	COVIMOD Wave 4, work
80+	[35,45)	0	COVIMOD Wave 4, work
[0,5)	[45,55)	0.476622	COVIMOD Wave 4, work
[5,10)	[45,55)	0.251799	COVIMOD Wave 4, work
[10,15)	[45,55)	0.250925	COVIMOD Wave 4, work
[15,20)	[45,55)	0.226729	COVIMOD Wave 4, work
[20,25)	[45,55)	0.364808	COVIMOD Wave 4, work
[25,35)	[45,55)	0.333436	COVIMOD Wave 4, work
[35,45)	[45,55)	0.266328	COVIMOD Wave 4, work
[45,55)	[45,55)	0.356811	COVIMOD Wave 4, work
[55,65)	[45,55)	0.43539	COVIMOD Wave 4, work
[65,70)	[45,55)	0.066149	COVIMOD Wave 4, work
[70,75)	[45,55)	0.0624468	COVIMOD Wave 4, work
[75,80)	[45,55)	0.0494344	COVIMOD Wave 4, work
80+	[45,55)	0.0359213	COVIMOD Wave 4, work
[0,5)	[55,65)	0.177689	COVIMOD Wave 4, work
[5,10)	[55,65)	0.0101153	COVIMOD Wave 4, work
[10,15)	[55,65)	0.139082	COVIMOD Wave 4, work
[15,20)	[55,65)	0.107406	COVIMOD Wave 4, work
[20,25)	[55,65)	0.247684	COVIMOD Wave 4, work
[25,35)	[55,65)	0.258389	COVIMOD Wave 4, work
[35,45)	[55,65)	0.256685	COVIMOD Wave 4, work
[45,55)	[55,65)	0.43539	COVIMOD Wave 4, work
[55,65)	[55,65)	0.374239	COVIMOD Wave 4, work
[65,70)	[55,65)	0.101903	COVIMOD Wave 4, work
[70,75)	[55,65)	0.0306198	COVIMOD Wave 4, work
[75,80)	[55,65)	0.102622	COVIMOD Wave 4, work
80+	[55,65)	0.0118414	COVIMOD Wave 4, work
[0,5)	[65,70)	0.0215763	COVIMOD Wave 4, work
[5,10)	[65,70)	0.0144981	COVIMOD Wave 4, work
[10,15)	[65,70)	0.0360462	COVIMOD Wave 4, work
[15,20)	[65,70)	0.0250835	COVIMOD Wave 4, work
[20,25)	[65,70)	0.0598603	COVIMOD Wave 4, work
[25,35)	[65,70)	0.10283	COVIMOD Wave 4, work
[35,45)	[65,70)	0.0249235	COVIMOD Wave 4, work
[45,55)	[65,70)	0.066149	COVIMOD Wave 4, work
[55,65)	[65,70)	0.101903	COVIMOD Wave 4, work
[65,70)	[65,70)	0.0526023	COVIMOD Wave 4, work
[70,75)	[65,70)	0.0131273	COVIMOD Wave 4, work
[75,80)	[65,70)	0.017411	COVIMOD Wave 4, work
80+	[65,70)	0.0276796	COVIMOD Wave 4, work
[0,5)	[70,75)	0.0102412	COVIMOD Wave 4, work
[5,10)	[70,75)	0.000636397	COVIMOD Wave 4, work
[10,15)	[70,75)	0.024906	COVIMOD Wave 4, work
[15,20)	[70,75)	0.013415	COVIMOD Wave 4, work
[20,25)	[70,75)	0.0830213	COVIMOD Wave 4, work
[25,35)	[70,75)	0.0348529	COVIMOD Wave 4, work
[35,45)	[70,75)	0.00857324	COVIMOD Wave 4, work
[45,55)	[70,75)	0.0624468	COVIMOD Wave 4, work
[55,65)	[70,75)	0.0306198	COVIMOD Wave 4, work
[65,70)	[70,75)	0.0131273	COVIMOD Wave 4, work
[70,75)	[70,75)	0	COVIMOD Wave 4, work
[75,80)	[70,75)	0.000861146	COVIMOD Wave 4, work
80+	[70,75)	0	COVIMOD Wave 4, work
[0,5)	[75,80)	0.0116247	COVIMOD Wave 4, work
[5,10)	[75,80)	0	COVIMOD Wave 4, work
[10,15)	[75,80)	0.0179662	COVIMOD Wave 4, work
[15,20)	[75,80)	0.0178506	COVIMOD Wave 4, work
[20,25)	[75,80)	0.0445051	COVIMOD Wave 4, work
[25,35)	[75,80)	0.02911	COVIMOD Wave 4, work
[35,45)	[75,80)	0.000433611	COVIMOD Wave 4, work
[45,55)	[75,80)	0.0494344	COVIMOD Wave 4, work
[55,65)	[75,80)	0.102622	COVIMOD Wave 4, work
[65,70)	[75,80)	0.017411	COVIMOD Wave 4, work
[70,75)	[75,80)	0.000861146	COVIMOD Wave 4, work
[75,80)	[75,80)	0.000687184	COVIMOD Wave 4, work
80+	[75,80)	0	COVIMOD Wave 4, work
[0,5)	80+	0.0238607	COVIMOD Wave 4, work
[5,10)	80+	0.0144629	COVIMOD Wave 4, work
[10,15)	80+	0.0243463	COVIMOD Wave 4, work
[15,20)	80+	0.0600978	COVIMOD Wave 4, work
[20,25)	80+	0.165674	COVIMOD Wave 4, work
[25,35)	80+	0.0744421	COVIMOD Wave 4, work
[35,45)	80+	0	COVIMOD Wave 4, work
[45,55)	80+	0.0359213	COVIMOD Wave 4, work
[55,65)	80+	0.0118414	COVIMOD Wave 4, work
[65,70)	80+	0.0276796	COVIMOD Wave 4, work
[70,75)	80+	0	COVIMOD Wave 4, work
[75,80)	80+	0	COVIMOD Wave 4, work
80+	80+	0	COVIMOD Wave 4, work
[0,5)	[0,5)	0.0137568	POLYMOD, transport
[5,10)	[0,5)	0.0123275	POLYMOD, transport
[10,15)	[0,5)	0.00610434	POLYMOD, transport
[15,20)	[0,5)	0.0124142	POLYMOD, transport
[20,25)	[0,5)	0.00135883	POLYMOD, transport
[25,35)	[0,5)	0.0200981	POLYMOD, transport
[35,45)	[0,5)	0.014653	POLYMOD, transport
[45,55)	[0,5)	0.00793931	POLYMOD, transport
[55,65)	[0,5)	0.00538181	POLYMOD, transport
[65,70)	[0,5)	0	POLYMOD, transport
[70,75)	[0,5)	0	POLYMOD, transport
[75,80)	[0,5)	0.0036419	POLYMOD, transport
80+	[0,5)	0	POLYMOD, transport
[0,5)	[5,10)	0.0123275	POLYMOD, transport
[5,10)	[5,10)	0.0165043	POLYMOD, transport
[10,15)	[5,10)	0	POLYMOD, transport
[15,20)	[5,10)	0.00637786	POLYMOD, transport
[20,25)	[5,10)	0.00164664	POLYMOD, transport
[25,35)	[5,10)	0.0111686	POLYMOD, transport
[35,45)	[5,10)	0.0350192	POLYMOD, transport
[45,55)	[5,10)	0.111971	POLYMOD, transport
[55,65)	[5,10)	0.00274013	POLYMOD, transport
[65,70)	[5,10)	0.000650491	POLYMOD, transport
[70,75)	[5,10)	0	POLYMOD, transport
[75,80)	[5,10)	0	POLYMOD, transport
80+	[5,10)	0	POLYMOD, transport
[0,5)	[10,15)	0.00610434	POLYMOD, transport
[5,10)	[10,15)	0	POLYMOD, transport
[10,15)	[10,15)	0.113889	POLYMOD, transport
[15,20)	[10,15)	0.0468193	POLYMOD, transport
[20,25)	[10,15)	0.00163748	POLYMOD, transport
[25,35)	[10,15)	0.0104974	POLYMOD, transport
[35,45)	[10,15)	0.0108542	POLYMOD, transport
[45,55)	[10,15)	0.159711	POLYMOD, transport
[55,65)	[10,15)	0.0127425	POLYMOD, transport
[65,70)	[10,15)	0.000558355	POLYMOD, transport
[70,75)	[10,15)	0	POLYMOD, transport
[75,80)	[10,15)	0	POLYMOD, transport
80+	[10,15)	0	POLYMOD, transport
[0,5)	[15,20)	0.0124142	POLYMOD, transport
[5,10)	[15,20)	0.00637786	POLYMOD, transport
[10,15)	[15,20)	0.0468193	POLYMOD, transport
[15,20)	[15,20)	0.118022	POLYMOD, transport
[20,25)	[15,20)	0.0191377	POLYMOD, transport
[25,35)	[15,20)	0.0014061	POLYMOD, transport
[35,45)	[15,20)	0.0417578	POLYMOD, transport
[45,55)	[15,20)	0.689679	POLYMOD, transport
[55,65)	[15,20)	0.00754957	POLYMOD, transport
[65,70)	[15,20)	0.000541298	POLYMOD, transport
[70,75)	[15,20)	0	POLYMOD, transport
[75,80)	[15,20)	0	POLYMOD, transport
80+	[15,20)	0	POLYMOD, transport
[0,5)	[20,25)	0.00135883	POLYMOD, transport
[5,10)	[20,25)	0.00164664	POLYMOD, transport
[10,15)	[20,25)	0.00163748	POLYMOD, transport
[15,20)	[20,25)	0.0191377	POLYMOD, transport
[20,25)	[20,25)	0.0464814	POLYMOD, transport
[25,35)	[20,25)	0.00667184	POLYMOD, transport
[35,45)	[20,25)	0.00645091	POLYMOD, transport
[45,55)	[20,25)	0.00027246	POLYMOD, transport
[55,65)	[20,25)	0.00168564	POLYMOD, transport
[65,70)	[20,25)	0.00051271	POLYMOD, transport
[70,75)	[20,25)	0	POLYMOD, transport
[75,80)	[20,25)	0	POLYMOD, transport
80+	[20,25)	0.00241869	POLYMOD, transport
[0,5)	[25,35)	0.0200981	POLYMOD, transport
[5,10)	[25,35)	0.0111686	POLYMOD, transport
[10,15)	[25,35)	0.0104974	POLYMOD, transport
[15,20)	[25,35)	0.0014061	POLYMOD, transport
[20,25)	[25,35)	0.00667184	POLYMOD, transport
[25,35)	[25,35)	0.05072	POLYMOD, transport
[35,45)	[25,35)	0.00886459	POLYMOD, transport
[45,55)	[25,35)	0.0129584	POLYMOD, transport
[55,65)	[25,35)	0.00662622	POLYMOD, transport
[65,70)	[25,35)	0.000409342	POLYMOD, transport
[70,75)	[25,35)	0	POLYMOD, transport
[75,80)	[25,35)	0	POLYMOD, transport
80+	[25,35)	0	POLYMOD, transport
[0,5)	[35,45)	0.014653	POLYMOD, transport
[5,10)	[35,45)	0.0350192	POLYMOD, transport
[10,15)	[35,45)	0.0108542	POLYMOD, transport
[15,20)	[35,45)	0.0417578	POLYMOD, transport
[20,25)	[35,45)	0.00645091	POLYMOD, transport
[25,35)	[35,45)	0.00886459	POLYMOD, transport
[35,45)	[35,45)	0.0382743	POLYMOD, transport
[45,55)	[35,45)	0.0643523	POLYMOD, transport
[55,65)	[35,45)	0.000860689	POLYMOD, transport
[65,70)	[35,45)	0.00391083	POLYMOD, transport
[70,75)	[35,45)	0.00187735	POLYMOD, transport
[75,80)	[35,45)	0	POLYMOD, transport
80+	[35,45)	0	POLYMOD, transport
[0,5)	[45,55)	0.00793931	POLYMOD, transport
[5,10)	[45,55)	0.111971	POLYMOD, transport
[10,15)	[45,55)	0.159711	POLYMOD, transport
[15,20)	[45,55)	0.689679	POLYMOD, transport
[20,25)	[45,55)	0.00027246	POLYMOD, transport
[25,35)	[45,55)	0.0129584	POLYMOD, transport
[35,45)	[45,55)	0.0643523	POLYMOD, transport
[45,55)	[45,55)	0.00488544	POLYMOD, transport
[55,65)	[45,55)	0.0109622	POLYMOD, transport
[65,70)	[45,55)	0.00156917	POLYMOD, transport
[70,75)	[45,55)	0.000585934	POLYMOD, transport
[75,80)	[45,55)	0	POLYMOD, transport
80+	[45,55)	0.00215447	POLYMOD, transport
[0,5)	[55,65)	0.00538181	POLYMOD, transport
[5,10)	[55,65)	0.00274013	POLYMOD, transport
[10,15)	[55,65)	0.0127425	POLYMOD, transport
[15,20)	[55,65)	0.00754957	POLYMOD, transport
[20,25)	[55,65)	0.00168564	POLYMOD, transport
[25,35)	[55,65)	0.00662622	POLYMOD, transport
[35,45)	[55,65)	0.000860689	POLYMOD, transport
[45,55)	[55,65)	0.0109622	POLYMOD, transport
[55,65)	[55,65)	0.0224144	POLYMOD, transport
[65,70)	[55,65)	0.00291248	POLYMOD, transport
[70,75)	[55,65)	0.00534872	POLYMOD, transport
[75,80)	[55,65)	0.067364	POLYMOD, transport
80+	[55,65)	0.00582363	POLYMOD, transport
[0,5)	[65,70)	0	POLYMOD, transport
[5,10)	[65,70)	0.000650491	POLYMOD, transport
[10,15)	[65,70)	0.000558355	POLYMOD, transport
[15,20)	[65,70)	0.000541298	POLYMOD, transport
[20,25)	[65,70)	0.00051271	POLYMOD, transport
[25,35)	[65,70)	0.000409342	POLYMOD, transport
[35,45)	[65,70)	0.00391083	POLYMOD, transport
[45,55)	[65,70)	0.00156917	POLYMOD, transport
[55,65)	[65,70)	0.00291248	POLYMOD, transport
[65,70)	[65,70)	0	POLYMOD, transport
[70,75)	[65,70)	0.00957505	POLYMOD, transport
[75,80)	[65,70)	0	POLYMOD, transport
80+	[65,70)	0.000640429	POLYMOD, transport
[0,5)	[70,75)	0	POLYMOD, transport
[5,10)	[70,75)	0	POLYMOD, transport
[10,15)	[70,75)	0	POLYMOD, transport
[15,20)	[70,75)	0	POLYMOD, transport
[20,25)	[70,75)	0	POLYMOD, transport
[25,35)	[70,75)	0	POLYMOD, transport
[35,45)	[70,75)	0.00187735	POLYMOD, transport
[45,55)	[70,75)	0.000585934	POLYMOD, transport
[55,65)	[70,75)	0.00534872	POLYMOD, transport
[65,70)	[70,75)	0.00957505	POLYMOD, transport
[70,75)	[70,75)	0	POLYMOD, transport
[75,80)	[70,75)	0	POLYMOD, transport
80+	[70,75)	0	POLYMOD, transport
[0,5)	[75,80)	0.0036419	POLYMOD, transport
[5,10)	[75,80)	0	POLYMOD, transport
[10,15)	[75,80)	0	POLYMOD, transport
[15,20)	[75,80)	0	POLYMOD, transport
[20,25)	[75,80)	0	POLYMOD, transport
[25,35)	[75,80)	0	POLYMOD, transport
[35,45)	[75,80)	0	POLYMOD, transport
[45,55)	[75,80)	0	POLYMOD, transport
[55,65)	[75,80)	0.067364	POLYMOD, transport
[65,70)	[75,80)	0	POLYMOD, transport
[70,75)	[75,80)	0	POLYMOD, transport
[75,80)	[75,80)	0	POLYMOD, transport
80+	[75,80)	0	POLYMOD, transport
[0,5)	80+	0	POLYMOD, transport
[5,10)	80+	0	POLYMOD, transport
[10,15)	80+	0	POLYMOD, transport
[15,20)	80+	0	POLYMOD, transport
[20,25)	80+	0.00241869	POLYMOD, transport
[25,35)	80+	0	POLYMOD, transport
[35,45)	80+	0	POLYMOD, transport
[45,55)	80+	0.00215447	POLYMOD, transport
[55,65)	80+	0.00582363	POLYMOD, transport
[65,70)	80+	0.000640429	POLYMOD, transport
[70,75)	80+	0	POLYMOD, transport
[75,80)	80+	0	POLYMOD, transport
80+	80+	0	POLYMOD, transport
[0,5)	[0,5)	0.00219206	COVIMOD Wave 1, transport
[5,10)	[0,5)	0	COVIMOD Wave 1, transport
[10,15)	[0,5)	0	COVIMOD Wave 1, transport
[15,20)	[0,5)	0	COVIMOD Wave 1, transport
[20,25)	[0,5)	0.000923691	COVIMOD Wave 1, transport
[25,35)	[0,5)	0.00725971	COVIMOD Wave 1, transport
[35,45)	[0,5)	0.00326173	COVIMOD Wave 1, transport
[45,55)	[0,5)	0.00152372	COVIMOD Wave 1, transport
[55,65)	[0,5)	0	COVIMOD Wave 1, transport
[65,70)	[0,5)	0	COVIMOD Wave 1, transport
[70,75)	[0,5)	0	COVIMOD Wave 1, transport
[75,80)	[0,5)	0	COVIMOD Wave 1, transport
80+	[0,5)	0	COVIMOD Wave 1, transport
[0,5)	[5,10)	0	COVIMOD Wave 1, transport
[5,10)	[5,10)	0.005094	COVIMOD Wave 1, transport
[10,15)	[5,10)	0.0322882	COVIMOD Wave 1, transport
[15,20)	[5,10)	0	COVIMOD Wave 1, transport
[20,25)	[5,10)	0	COVIMOD Wave 1, transport
[25,35)	[5,10)	0	COVIMOD Wave 1, transport
[35,45)	[5,10)	0.0170136	COVIMOD Wave 1, transport
[45,55)	[5,10)	0	COVIMOD Wave 1, transport
[55,65)	[5,10)	0	COVIMOD Wave 1, transport
[65,70)	[5,10)	0	COVIMOD Wave 1, transport
[70,75)	[5,10)	0	COVIMOD Wave 1, transport
[75,80)	[5,10)	0	COVIMOD Wave 1, transport
80+	[5,10)	0	COVIMOD Wave 1, transport
[0,5)	[10,15)	0	COVIMOD Wave 1, transport
[5,10)	[10,15)	0.0322882	COVIMOD Wave 1, transport
[10,15)	[10,15)	0	COVIMOD Wave 1, transport
[15,20)	[10,15)	0	COVIMOD Wave 1, transport
[20,25)	[10,15)	0.00507664	COVIMOD Wave 1, transport
[25,35)	[10,15)	0	COVIMOD Wave 1, transport
[35,45)	[10,15)	0	COVIMOD Wave 1, transport
[45,55)	[10,15)	0.00759506	COVIMOD Wave 1, transport
[55,65)	[10,15)	0.0153344	COVIMOD Wave 1, transport
[65,70)	[10,15)	0	COVIMOD Wave 1, transport
[70,75)	[10,15)	0	COVIMOD Wave 1, transport
[75,80)	[10,15)	0	COVIMOD Wave 1, transport
80+	[10,15)	0	COVIMOD Wave 1, transport
[0,5)	[15,20)	0	COVIMOD Wave 1, transport
[5,10)	[15,20)	0	COVIMOD Wave 1, transport
[10,15)	[15,20)	0	COVIMOD Wave 1, transport
[15,20)	[15,20)	0.0261575	COVIMOD Wave 1, transport
[20,25)	[15,20)	0.0133275	COVIMOD Wave 1, transport
[25,35)	[15,20)	0	COVIMOD Wave 1, transport
[35,45)	[15,20)	0	COVIMOD Wave 1, transport
[45,55)	[15,20)	0.000733935	COVIMOD Wave 1, transport
[55,65)	[15,20)	0.00313704	COVIMOD Wave 1, transport
[65,70)	[15,20)	0	COVIMOD Wave 1, transport
[70,75)	[15,20)	0	COVIMOD Wave 1, transport
[75,80)	[15,20)	0	COVIMOD Wave 1, transport
80+	[15,20)	0	COVIMOD Wave 1, transport
[0,5)	[20,25)	0.000923691	COVIMOD Wave 1, transport
[5,10)	[20,25)	0	COVIMOD Wave 1, transport
[10,15)	[20,25)	0.00507664	COVIMOD Wave 1, transport
[15,20)	[20,25)	0.0133275	COVIMOD Wave 1, transport
[20,25)	[20,25)	0.100796	COVIMOD Wave 1, transport
[25,35)	[20,25)	0.0135711	COVIMOD Wave 1, transport
[35,45)	[20,25)	0	COVIMOD Wave 1, transport
[45,55)	[20,25)	0	COVIMOD Wave 1, transport
[55,65)	[20,25)	0	COVIMOD Wave 1, transport
[65,70)	[20,25)	0.00032871	COVIMOD Wave 1, transport
[70,75)	[20,25)	0	COVIMOD Wave 1, transport
[75,80)	[20,25)	0	COVIMOD Wave 1, transport
80+	[20,25)	0	COVIMOD Wave 1, transport
[0,5)	[25,35)	0.00725971	COVIMOD Wave 1, transport
[5,10)	[25,35)	0	COVIMOD Wave 1, transport
[10,15)	[25,35)	0	COVIMOD Wave 1, transport
[15,20)	[25,35)	0	COVIMOD Wave 1, transport
[20,25)	[25,35)	0.0135711	COVIMOD Wave 1, transport
[25,35)	[25,35)	0.0570351	COVIMOD Wave 1, transport
[35,45)	[25,35)	0	COVIMOD Wave 1, transport
[45,55)	[25,35)	0	COVIMOD Wave 1, transport
[55,65)	[25,35)	0.006348	COVIMOD Wave 1, transport
[65,70)	[25,35)	0.000191752	COVIMOD Wave 1, transport
[70,75)	[25,35)	0	COVIMOD Wave 1, transport
[75,80)	[25,35)	0	COVIMOD Wave 1, transport
80+	[25,35)	0	COVIMOD Wave 1, transport
[0,5)	[35,45)	0.00326173	COVIMOD Wave 1, transport
[5,10)	[35,45)	0.0170136	COVIMOD Wave 1, transport
[10,15)	[35,45)	0	COVIMOD Wave 1, transport
[15,20)	[35,45)	0	COVIMOD Wave 1, transport
[20,25)	[35,45)	0	COVIMOD Wave 1, transport
[25,35)	[35,45)	0	COVIMOD Wave 1, transport
[35,45)	[35,45)	0.00733246	COVIMOD Wave 1, transport
[45,55)	[35,45)	0	COVIMOD Wave 1, transport
[55,65)	[35,45)	0.00324437	COVIMOD Wave 1, transport
[65,70)	[35,45)	0.0102846	COVIMOD Wave 1, transport
[70,75)	[35,45)	0	COVIMOD Wave 1, transport
[75,80)	[35,45)	0	COVIMOD Wave 1, transport
80+	[35,45)	0	COVIMOD Wave 1, transport
[0,5)	[45,55)	0.00152372	COVIMOD Wave 1, transport
[5,10)	[45,55)	0	COVIMOD Wave 1, transport
[10,15)	[45,55)	0.00759506	COVIMOD Wave 1, transport
[15,20)	[45,55)	0.000733935	COVIMOD Wave 1, transport
[20,25)	[45,55)	0	COVIMOD Wave 1, transport
[25,35)	[45,55)	0	COVIMOD Wave 1, transport
[35,45)	[45,55)	0	COVIMOD Wave 1, transport
[45,55)	[45,55)	0.00915511	COVIMOD Wave 1, transport
[55,65)	[45,55)	0.00240864	COVIMOD Wave 1, transport
[65,70)	[45,55)	0	COVIMOD Wave 1, transport
[70,75)	[45,55)	0	COVIMOD Wave 1, transport
[75,80)	[45,55)	0.0188627	COVIMOD Wave 1, transport
80+	[45,55)	0	COVIMOD Wave 1, transport
[0,5)	[55,65)	0	COVIMOD Wave 1, transport
[5,10)	[55,65)	0	COVIMOD Wave 1, transport
[10,15)	[55,65)	0.0153344	COVIMOD Wave 1, transport
[15,20)	[55,65)	0.00313704	COVIMOD Wave 1, transport
[20,25)	[55,65)	0	COVIMOD Wave 1, transport
[25,35)	[55,65)	0.006348	COVIMOD Wave 1, transport
[35,45)	[55,65)	0.00324437	COVIMOD Wave 1, transport
[45,55)	[55,65)	0.00240864	COVIMOD Wave 1, transport
[55,65)	[55,65)	0.0139998	COVIMOD Wave 1, transport
[65,70)	[55,65)	0.00294574	COVIMOD Wave 1, transport
[70,75)	[55,65)	0	COVIMOD Wave 1, transport
[75,80)	[55,65)	0	COVIMOD Wave 1, transport
80+	[55,65)	0	COVIMOD Wave 1, transport
[0,5)	[65,70)	0	COVIMOD Wave 1, transport
[5,10)	[65,70)	0	COVIMOD Wave 1, transport
[10,15)	[65,70)	0	COVIMOD Wave 1, transport
[15,20)	[65,70)	0	COVIMOD Wave 1, transport
[20,25)	[65,70)	0.00032871	COVIMOD Wave 1, transport
[25,35)	[65,70)	0.000191752	COVIMOD Wave 1, transport
[35,45)	[65,70)	0.0102846	COVIMOD Wave 1, transport
[45,55)	[65,70)	0	COVIMOD Wave 1, transport
[55,65)	[65,70)	0.00294574	COVIMOD Wave 1, transport
[65,70)	[65,70)	0.00735009	COVIMOD Wave 1, transport
[70,75)	[65,70)	0	COVIMOD Wave 1, transport
[75,80)	[65,70)	0	COVIMOD Wave 1, transport
80+	[65,70)	0.000661148	COVIMOD Wave 1, transport
[0,5)	[70,75)	0	COVIMOD Wave 1, transport
[5,10)	[70,75)	0	COVIMOD Wave 1, transport
[10,15)	[70,75)	0	COVIMOD Wave 1, transport
[15,20)	[70,75)	0	COVIMOD Wave 1, transport
[20,25)	[70,75)	0	COVIMOD Wave 1, transport
[25,35)	[70,75)	0	COVIMOD Wave 1, transport
[35,45)	[70,75)	0	COVIMOD Wave 1, transport
[45,55)	[70,75)	0	COVIMOD Wave 1, transport
[55,65)	[70,75)	0	COVIMOD Wave 1, transport
[65,70)	[70,75)	0	COVIMOD Wave 1, transport
[70,75)	[70,75)	0	COVIMOD Wave 1, transport
[75,80)	[70,75)	0	COVIMOD Wave 1, transport
80+	[70,75)	0	COVIMOD Wave 1, transport
[0,5)	[75,80)	0	COVIMOD Wave 1, transport
[5,10)	[75,80)	0	COVIMOD Wave 1, transport
[10,15)	[75,80)	0	COVIMOD Wave 1, transport
[15,20)	[75,80)	0	COVIMOD Wave 1, transport
[20,25)	[75,80)	0	COVIMOD Wave 1, transport
[25,35)	[75,80)	0	COVIMOD Wave 1, transport
[35,45)	[75,80)	0	COVIMOD Wave 1, transport
[45,55)	[75,80)	0.0188627	COVIMOD Wave 1, transport
[55,65)	[75,80)	0	COVIMOD Wave 1, transport
[65,70)	[75,80)	0	COVIMOD Wave 1, transport
[70,75)	[75,80)	0	COVIMOD Wave 1, transport
[75,80)	[75,80)	0	COVIMOD Wave 1, transport
80+	[75,80)	0.00531802	COVIMOD Wave 1, transport
[0,5)	80+	0	COVIMOD Wave 1, transport
[5,10)	80+	0	COVIMOD Wave 1, transport
[10,15)	80+	0	COVIMOD Wave 1, transport
[15,20)	80+	0	COVIMOD Wave 1, transport
[20,25)	80+	0	COVIMOD Wave 1, transport
[25,35)	80+	0	COVIMOD Wave 1, transport
[35,45)	80+	0	COVIMOD Wave 1, transport
[45,55)	80+	0	COVIMOD Wave 1, transport
[55,65)	80+	0	COVIMOD Wave 1, transport
[65,70)	80+	0.000661148	COVIMOD Wave 1, transport
[70,75)	80+	0	COVIMOD Wave 1, transport
[75,80)	80+	0.00531802	COVIMOD Wave 1, transport
80+	80+	0	COVIMOD Wave 1, transport
[0,5)	[0,5)	0.0916703	COVIMOD Wave 2, transport
[5,10)	[0,5)	0	COVIMOD Wave 2, transport
[10,15)	[0,5)	0	COVIMOD Wave 2, transport
[15,20)	[0,5)	0	COVIMOD Wave 2, transport
[20,25)	[0,5)	0.00418194	COVIMOD Wave 2, transport
[25,35)	[0,5)	0.00722053	COVIMOD Wave 2, transport
[35,45)	[0,5)	0	COVIMOD Wave 2, transport
[45,55)	[0,5)	0.000693078	COVIMOD Wave 2, transport
[55,65)	[0,5)	0.0117314	COVIMOD Wave 2, transport
[65,70)	[0,5)	0	COVIMOD Wave 2, transport
[70,75)	[0,5)	0	COVIMOD Wave 2, transport
[75,80)	[0,5)	0	COVIMOD Wave 2, transport
80+	[0,5)	0	COVIMOD Wave 2, transport
[0,5)	[5,10)	0	COVIMOD Wave 2, transport
[5,10)	[5,10)	0	COVIMOD Wave 2, transport
[10,15)	[5,10)	0	COVIMOD Wave 2, transport
[15,20)	[5,10)	0	COVIMOD Wave 2, transport
[20,25)	[5,10)	0	COVIMOD Wave 2, transport
[25,35)	[5,10)	0.0209526	COVIMOD Wave 2, transport
[35,45)	[5,10)	0.111765	COVIMOD Wave 2, transport
[45,55)	[5,10)	0	COVIMOD Wave 2, transport
[55,65)	[5,10)	0	COVIMOD Wave 2, transport
[65,70)	[5,10)	0	COVIMOD Wave 2, transport
[70,75)	[5,10)	0	COVIMOD Wave 2, transport
[75,80)	[5,10)	0	COVIMOD Wave 2, transport
80+	[5,10)	0	COVIMOD Wave 2, transport
[0,5)	[10,15)	0	COVIMOD Wave 2, transport
[5,10)	[10,15)	0	COVIMOD Wave 2, transport
[10,15)	[10,15)	0	COVIMOD Wave 2, transport
[15,20)	[10,15)	0.000608063	COVIMOD Wave 2, transport
[20,25)	[10,15)	0.00637381	COVIMOD Wave 2, transport
[25,35)	[10,15)	0	COVIMOD Wave 2, transport
[35,45)	[10,15)	0.00463144	COVIMOD Wave 2, transport
[45,55)	[10,15)	0	COVIMOD Wave 2, transport
[55,65)	[10,15)	0	COVIMOD Wave 2, transport
[65,70)	[10,15)	0	COVIMOD Wave 2, transport
[70,75)	[10,15)	0	COVIMOD Wave 2, transport
[75,80)	[10,15)	0	COVIMOD Wave 2, transport
80+	[10,15)	0	COVIMOD Wave 2, transport
[0,5)	[15,20)	0	COVIMOD Wave 2, transport
[5,10)	[15,20)	0	COVIMOD Wave 2, transport
[10,15)	[15,20)	0.000608063	COVIMOD Wave 2, transport
[15,20)	[15,20)	0	COVIMOD Wave 2, transport
[20,25)	[15,20)	0.00892565	COVIMOD Wave 2, transport
[25,35)	[15,20)	0	COVIMOD Wave 2, transport
[35,45)	[15,20)	0.00454046	COVIMOD Wave 2, transport
[45,55)	[15,20)	0.00124184	COVIMOD Wave 2, transport
[55,65)	[15,20)	0	COVIMOD Wave 2, transport
[65,70)	[15,20)	0	COVIMOD Wave 2, transport
[70,75)	[15,20)	0	COVIMOD Wave 2, transport
[75,80)	[15,20)	0	COVIMOD Wave 2, transport
80+	[15,20)	0	COVIMOD Wave 2, transport
[0,5)	[20,25)	0.00418194	COVIMOD Wave 2, transport
[5,10)	[20,25)	0	COVIMOD Wave 2, transport
[10,15)	[20,25)	0.00637381	COVIMOD Wave 2, transport
[15,20)	[20,25)	0.00892565	COVIMOD Wave 2, transport
[20,25)	[20,25)	0.0369483	COVIMOD Wave 2, transport
[25,35)	[20,25)	0.00553311	COVIMOD Wave 2, transport
[35,45)	[20,25)	0	COVIMOD Wave 2, transport
[45,55)	[20,25)	0	COVIMOD Wave 2, transport
[55,65)	[20,25)	0.00358739	COVIMOD Wave 2, transport
[65,70)	[20,25)	0.00103417	COVIMOD Wave 2, transport
[70,75)	[20,25)	0	COVIMOD Wave 2, transport
[75,80)	[20,25)	0	COVIMOD Wave 2, transport
80+	[20,25)	0	COVIMOD Wave 2, transport
[0,5)	[25,35)	0.00722053	COVIMOD Wave 2, transport
[5,10)	[25,35)	0.0209526	COVIMOD Wave 2, transport
[10,15)	[25,35)	0	COVIMOD Wave 2, transport
[15,20)	[25,35)	0	COVIMOD Wave 2, transport
[20,25)	[25,35)	0.00553311	COVIMOD Wave 2, transport
[25,35)	[25,35)	0.0370692	COVIMOD Wave 2, transport
[35,45)	[25,35)	0.0534058	COVIMOD Wave 2, transport
[45,55)	[25,35)	0.00221622	COVIMOD Wave 2, transport
[55,65)	[25,35)	0.00621862	COVIMOD Wave 2, transport
[65,70)	[25,35)	0	COVIMOD Wave 2, transport
[70,75)	[25,35)	0	COVIMOD Wave 2, transport
[75,80)	[25,35)	0	COVIMOD Wave 2, transport
80+	[25,35)	0	COVIMOD Wave 2, transport
[0,5)	[35,45)	0	COVIMOD Wave 2, transport
[5,10)	[35,45)	0.111765	COVIMOD Wave 2, transport
[10,15)	[35,45)	0.00463144	COVIMOD Wave 2, transport
[15,20)	[35,45)	0.00454046	COVIMOD Wave 2, transport
[20,25)	[35,45)	0	COVIMOD Wave 2, transport
[25,35)	[35,45)	0.0534058	COVIMOD Wave 2, transport
[35,45)	[35,45)	0.0165757	COVIMOD Wave 2, transport
[45,55)	[35,45)	0.00457058	COVIMOD Wave 2, transport
[55,65)	[35,45)	0.00369346	COVIMOD Wave 2, transport
[65,70)	[35,45)	0.0138046	COVIMOD Wave 2, transport
[70,75)	[35,45)	0	COVIMOD Wave 2, transport
[75,80)	[35,45)	0	COVIMOD Wave 2, transport
80+	[35,45)	0	COVIMOD Wave 2, transport
[0,5)	[45,55)	0.000693078	COVIMOD Wave 2, transport
[5,10)	[45,55)	0	COVIMOD Wave 2, transport
[10,15)	[45,55)	0	COVIMOD Wave 2, transport
[15,20)	[45,55)	0.00124184	COVIMOD Wave 2, transport
[20,25)	[45,55)	0	COVIMOD Wave 2, transport
[25,35)	[45,55)	0.00221622	COVIMOD Wave 2, transport
[35,45)	[45,55)	0.00457058	COVIMOD Wave 2, transport
[45,55)	[45,55)	0.0123685	COVIMOD Wave 2, transport
[55,65)	[45,55)	0.00130458	COVIMOD Wave 2, transport
[65,70)	[45,55)	0.00111001	COVIMOD Wave 2, transport
[70,75)	[45,55)	0.000350684	COVIMOD Wave 2, transport
[75,80)	[45,55)	0	COVIMOD Wave 2, transport
80+	[45,55)	0	COVIMOD Wave 2, transport
[0,5)	[55,65)	0.0117314	COVIMOD Wave 2, transport
[5,10)	[55,65)	0	COVIMOD Wave 2, transport
[10,15)	[55,65)	0	COVIMOD Wave 2, transport
[15,20)	[55,65)	0	COVIMOD Wave 2, transport
[20,25)	[55,65)	0.00358739	COVIMOD Wave 2, transport
[25,35)	[55,65)	0.00621862	COVIMOD Wave 2, transport
[35,45)	[55,65)	0.00369346	COVIMOD Wave 2, transport
[45,55)	[55,65)	0.00130458	COVIMOD Wave 2, transport
[55,65)	[55,65)	0.0116663	COVIMOD Wave 2, transport
[65,70)	[55,65)	0.00733718	COVIMOD Wave 2, transport
[70,75)	[55,65)	0	COVIMOD Wave 2, transport
[75,80)	[55,65)	0	COVIMOD Wave 2, transport
80+	[55,65)	0.00373829	COVIMOD Wave 2, transport
[0,5)	[65,70)	0	COVIMOD Wave 2, transport
[5,10)	[65,70)	0	COVIMOD Wave 2, transport
[10,15)	[65,70)	0	COVIMOD Wave 2, transport
[15,20)	[65,70)	0	COVIMOD Wave 2, transport
[20,25)	[65,70)	0.00103417	COVIMOD Wave 2, transport
[25,35)	[65,70)	0	COVIMOD Wave 2, transport
[35,45)	[65,70)	0.0138046	COVIMOD Wave 2, transport
[45,55)	[65,70)	0.00111001	COVIMOD Wave 2, transport
[55,65)	[65,70)	0.00733718	COVIMOD Wave 2, transport
[65,70)	[65,70)	0	COVIMOD Wave 2, transport
[70,75)	[65,70)	0	COVIMOD Wave 2, transport
[75,80)	[65,70)	0	COVIMOD Wave 2, transport
80+	[65,70)	0	COVIMOD Wave 2, transport
[0,5)	[70,75)	0	COVIMOD Wave 2, transport
[5,10)	[70,75)	0	COVIMOD Wave 2, transport
[10,15)	[70,75)	0	COVIMOD Wave 2, transport
[15,20)	[70,75)	0	COVIMOD Wave 2, transport
[20,25)	[70,75)	0	COVIMOD Wave 2, transport
[25,35)	[70,75)	0	COVIMOD Wave 2, transport
[35,45)	[70,75)	0	COVIMOD Wave 2, transport
[45,55)	[70,75)	0.000350684	COVIMOD Wave 2, transport
[55,65)	[70,75)	0	COVIMOD Wave 2, transport
[65,70)	[70,75)	0	COVIMOD Wave 2, transport
[70,75)	[70,75)	0.000427889	COVIMOD Wave 2, transport
[75,80)	[70,75)	0	COVIMOD Wave 2, transport
80+	[70,75)	0	COVIMOD Wave 2, transport
[0,5)	[75,80)	0	COVIMOD Wave 2, transport
[5,10)	[75,80)	0	COVIMOD Wave 2, transport
[10,15)	[75,80)	0	COVIMOD Wave 2, transport
[15,20)	[75,80)	0	COVIMOD Wave 2, transport
[20,25)	[75,80)	0	COVIMOD Wave 2, transport
[25,35)	[75,80)	0	COVIMOD Wave 2, transport
[35,45)	[75,80)	0	COVIMOD Wave 2, transport
[45,55)	[75,80)	0	COVIMOD Wave 2, transport
[55,65)	[75,80)	0	COVIMOD Wave 2, transport
[65,70)	[75,80)	0	COVIMOD Wave 2, transport
[70,75)	[75,80)	0	COVIMOD Wave 2, transport
[75,80)	[75,80)	0	COVIMOD Wave 2, transport
80+	[75,80)	0	COVIMOD Wave 2, transport
[0,5)	80+	0	COVIMOD Wave 2, transport
[5,10)	80+	0	COVIMOD Wave 2, transport
[10,15)	80+	0	COVIMOD Wave 2, transport
[15,20)	80+	0	COVIMOD Wave 2, transport
[20,25)	80+	0	COVIMOD Wave 2, transport
[25,35)	80+	0	COVIMOD Wave 2, transport
[35,45)	80+	0	COVIMOD Wave 2, transport
[45,55)	80+	0	COVIMOD Wave 2, transport
[55,65)	80+	0.00373829	COVIMOD Wave 2, transport
[65,70)	80+	0	COVIMOD Wave 2, transport
[70,75)	80+	0	COVIMOD Wave 2, transport
[75,80)	80+	0	COVIMOD Wave 2, transport
80+	80+	0	COVIMOD Wave 2, transport
[0,5)	[0,5)	0	COVIMOD Wave 3, transport
[5,10)	[0,5)	0	COVIMOD Wave 3, transport
[10,15)	[0,5)	0	COVIMOD Wave 3, transport
[15,20)	[0,5)	0	COVIMOD Wave 3, transport
[20,25)	[0,5)	0	COVIMOD Wave 3, transport
[25,35)	[0,5)	0.031192	COVIMOD Wave 3, transport
[35,45)	[0,5)	0.0137734	COVIMOD Wave 3, transport
[45,55)	[0,5)	0	COVIMOD Wave 3, transport
[55,65)	[0,5)	0	COVIMOD Wave 3, transport
[65,70)	[0,5)	0	COVIMOD Wave 3, transport
[70,75)	[0,5)	0	COVIMOD Wave 3, transport
[75,80)	[0,5)	0	COVIMOD Wave 3, transport
80+	[0,5)	0	COVIMOD Wave 3, transport
[0,5)	[5,10)	0	COVIMOD Wave 3, transport
[5,10)	[5,10)	0	COVIMOD Wave 3, transport
[10,15)	[5,10)	0.00273836	COVIMOD Wave 3, transport
[15,20)	[5,10)	0	COVIMOD Wave 3, transport
[20,25)	[5,10)	0	COVIMOD Wave 3, transport
[25,35)	[5,10)	0.00396581	COVIMOD Wave 3, transport
[35,45)	[5,10)	0.010759	COVIMOD Wave 3, transport
[45,55)	[5,10)	0.0445009	COVIMOD Wave 3, transport
[55,65)	[5,10)	0	COVIMOD Wave 3, transport
[65,70)	[5,10)	0.0120399	COVIMOD Wave 3, transport
[70,75)	[5,10)	0	COVIMOD Wave 3, transport
[75,80)	[5,10)	0.0148141	COVIMOD Wave 3, transport
80+	[5,10)	0	COVIMOD Wave 3, transport
[0,5)	[10,15)	0	COVIMOD Wave 3, transport
[5,10)	[10,15)	0.00273836	COVIMOD Wave 3, transport
[10,15)	[10,15)	0	COVIMOD Wave 3, transport
[15,20)	[10,15)	0	COVIMOD Wave 3, transport
[20,25)	[10,15)	0	COVIMOD Wave 3, transport
[25,35)	[10,15)	0	COVIMOD Wave 3, transport
[35,45)	[10,15)	0.0392012	COVIMOD Wave 3, transport
[45,55)	[10,15)	0	COVIMOD Wave 3, transport
[55,65)	[10,15)	0	COVIMOD Wave 3, transport
[65,70)	[10,15)	0	COVIMOD Wave 3, transport
[70,75)	[10,15)	0	COVIMOD Wave 3, transport
[75,80)	[10,15)	0	COVIMOD Wave 3, transport
80+	[10,15)	0	COVIMOD Wave 3, transport
[0,5)	[15,20)	0	COVIMOD Wave 3, transport
[5,10)	[15,20)	0	COVIMOD Wave 3, transport
[10,15)	[15,20)	0	COVIMOD Wave 3, transport
[15,20)	[15,20)	0	COVIMOD Wave 3, transport
[20,25)	[15,20)	0	COVIMOD Wave 3, transport
[25,35)	[15,20)	0	COVIMOD Wave 3, transport
[35,45)	[15,20)	0	COVIMOD Wave 3, transport
[45,55)	[15,20)	0	COVIMOD Wave 3, transport
[55,65)	[15,20)	0.00653883	COVIMOD Wave 3, transport
[65,70)	[15,20)	0	COVIMOD Wave 3, transport
[70,75)	[15,20)	0	COVIMOD Wave 3, transport
[75,80)	[15,20)	0	COVIMOD Wave 3, transport
80+	[15,20)	0	COVIMOD Wave 3, transport
[0,5)	[20,25)	0	COVIMOD Wave 3, transport
[5,10)	[20,25)	0	COVIMOD Wave 3, transport
[10,15)	[20,25)	0	COVIMOD Wave 3, transport
[15,20)	[20,25)	0	COVIMOD Wave 3, transport
[20,25)	[20,25)	0	COVIMOD Wave 3, transport
[25,35)	[20,25)	0	COVIMOD Wave 3, transport
[35,45)	[20,25)	0	COVIMOD Wave 3, transport
[45,55)	[20,25)	0	COVIMOD Wave 3, transport
[55,65)	[20,25)	0.00296214	COVIMOD Wave 3, transport
[65,70)	[20,25)	0	COVIMOD Wave 3, transport
[70,75)	[20,25)	0	COVIMOD Wave 3, transport
[75,80)	[20,25)	0	COVIMOD Wave 3, transport
80+	[20,25)	0	COVIMOD Wave 3, transport
[0,5)	[25,35)	0.031192	COVIMOD Wave 3, transport
[5,10)	[25,35)	0.00396581	COVIMOD Wave 3, transport
[10,15)	[25,35)	0	COVIMOD Wave 3, transport
[15,20)	[25,35)	0	COVIMOD Wave 3, transport
[20,25)	[25,35)	0	COVIMOD Wave 3, transport
[25,35)	[25,35)	0.0085192	COVIMOD Wave 3, transport
[35,45)	[25,35)	0.00545575	COVIMOD Wave 3, transport
[45,55)	[25,35)	0.00980499	COVIMOD Wave 3, transport
[55,65)	[25,35)	0.0274271	COVIMOD Wave 3, transport
[65,70)	[25,35)	0.0152084	COVIMOD Wave 3, transport
[70,75)	[25,35)	0	COVIMOD Wave 3, transport
[75,80)	[25,35)	0.0141926	COVIMOD Wave 3, transport
80+	[25,35)	0	COVIMOD Wave 3, transport
[0,5)	[35,45)	0.0137734	COVIMOD Wave 3, transport
[5,10)	[35,45)	0.010759	COVIMOD Wave 3, transport
[10,15)	[35,45)	0.0392012	COVIMOD Wave 3, transport
[15,20)	[35,45)	0	COVIMOD Wave 3, transport
[20,25)	[35,45)	0	COVIMOD Wave 3, transport
[25,35)	[35,45)	0.00545575	COVIMOD Wave 3, transport
[35,45)	[35,45)	0.00215407	COVIMOD Wave 3, transport
[45,55)	[35,45)	0.00502896	COVIMOD Wave 3, transport
[55,65)	[35,45)	0.00236117	COVIMOD Wave 3, transport
[65,70)	[35,45)	0.0145289	COVIMOD Wave 3, transport
[70,75)	[35,45)	0.00065898	COVIMOD Wave 3, transport
[75,80)	[35,45)	0	COVIMOD Wave 3, transport
80+	[35,45)	0	COVIMOD Wave 3, transport
[0,5)	[45,55)	0	COVIMOD Wave 3, transport
[5,10)	[45,55)	0.0445009	COVIMOD Wave 3, transport
[10,15)	[45,55)	0	COVIMOD Wave 3, transport
[15,20)	[45,55)	0	COVIMOD Wave 3, transport
[20,25)	[45,55)	0	COVIMOD Wave 3, transport
[25,35)	[45,55)	0.00980499	COVIMOD Wave 3, transport
[35,45)	[45,55)	0.00502896	COVIMOD Wave 3, transport
[45,55)	[45,55)	0.0158321	COVIMOD Wave 3, transport
[55,65)	[45,55)	0.00188889	COVIMOD Wave 3, transport
[65,70)	[45,55)	0.00925939	COVIMOD Wave 3, transport
[70,75)	[45,55)	0.00646908	COVIMOD Wave 3, transport
[75,80)	[45,55)	0.00744942	COVIMOD Wave 3, transport
80+	[45,55)	0	COVIMOD Wave 3, transport
[0,5)	[55,65)	0	COVIMOD Wave 3, transport
[5,10)	[55,65)	0	COVIMOD Wave 3, transport
[10,15)	[55,65)	0	COVIMOD Wave 3, transport
[15,20)	[55,65)	0.00653883	COVIMOD Wave 3, transport
[20,25)	[55,65)	0.00296214	COVIMOD Wave 3, transport
[25,35)	[55,65)	0.0274271	COVIMOD Wave 3, transport
[35,45)	[55,65)	0.00236117	COVIMOD Wave 3, transport
[45,55)	[55,65)	0.00188889	COVIMOD Wave 3, transport
[55,65)	[55,65)	0.0117508	COVIMOD Wave 3, transport
[65,70)	[55,65)	0.003243	COVIMOD Wave 3, transport
[70,75)	[55,65)	0.00299173	COVIMOD Wave 3, transport
[75,80)	[55,65)	0.000780945	COVIMOD Wave 3, transport
80+	[55,65)	0	COVIMOD Wave 3, transport
[0,5)	[65,70)	0	COVIMOD Wave 3, transport
[5,10)	[65,70)	0.0120399	COVIMOD Wave 3, transport
[10,15)	[65,70)	0	COVIMOD Wave 3, transport
[15,20)	[65,70)	0	COVIMOD Wave 3, transport
[20,25)	[65,70)	0	COVIMOD Wave 3, transport
[25,35)	[65,70)	0.0152084	COVIMOD Wave 3, transport
[35,45)	[65,70)	0.0145289	COVIMOD Wave 3, transport
[45,55)	[65,70)	0.00925939	COVIMOD Wave 3, transport
[55,65)	[65,70)	0.003243	COVIMOD Wave 3, transport
[65,70)	[65,70)	0.00784191	COVIMOD Wave 3, transport
[70,75)	[65,70)	0	COVIMOD Wave 3, transport
[75,80)	[65,70)	0	COVIMOD Wave 3, transport
80+	[65,70)	0	COVIMOD Wave 3, transport
[0,5)	[70,75)	0	COVIMOD Wave 3, transport
[5,10)	[70,75)	0	COVIMOD Wave 3, transport
[10,15)	[70,75)	0	COVIMOD Wave 3, transport
[15,20)	[70,75)	0	COVIMOD Wave 3, transport
[20,25)	[70,75)	0	COVIMOD Wave 3, transport
[25,35)	[70,75)	0	COVIMOD Wave 3, transport
[35,45)	[70,75)	0.00065898	COVIMOD Wave 3, transport
[45,55)	[70,75)	0.00646908	COVIMOD Wave 3, transport
[55,65)	[70,75)	0.00299173	COVIMOD Wave 3, transport
[65,70)	[70,75)	0	COVIMOD Wave 3, transport
[70,75)	[70,75)	0.00323925	COVIMOD Wave 3, transport
[75,80)	[70,75)	0	COVIMOD Wave 3, transport
80+	[70,75)	0.00781975	COVIMOD Wave 3, transport
[0,5)	[75,80)	0	COVIMOD Wave 3, transport
[5,10)	[75,80)	0.0148141	COVIMOD Wave 3, transport
[10,15)	[75,80)	0	COVIMOD Wave 3, transport
[15,20)	[75,80)	0	COVIMOD Wave 3, transport
[20,25)	[75,80)	0	COVIMOD Wave 3, transport
[25,35)	[75,80)	0.0141926	COVIMOD Wave 3, transport
[35,45)	[75,80)	0	COVIMOD Wave 3, transport
[45,55)	[75,80)	0.00744942	COVIMOD Wave 3, transport
[55,65)	[75,80)	0.000780945	COVIMOD Wave 3, transport
[65,70)	[75,80)	0	COVIMOD Wave 3, transport
[70,75)	[75,80)	0	COVIMOD Wave 3, transport
[75,80)	[75,80)	0	COVIMOD Wave 3, transport
80+	[75,80)	0	COVIMOD Wave 3, transport
[0,5)	80+	0	COVIMOD Wave 3, transport
[5,10)	80+	0	COVIMOD Wave 3, transport
[10,15)	80+	0	COVIMOD Wave 3, transport
[15,20)	80+	0	COVIMOD Wave 3, transport
[20,25)	80+	0	COVIMOD Wave 3, transport
[25,35)	80+	0	COVIMOD Wave 3, transport
[35,45)	80+	0	COVIMOD Wave 3, transport
[45,55)	80+	0	COVIMOD Wave 3, transport
[55,65)	80+	0	COVIMOD Wave 3, transport
[65,70)	80+	0	COVIMOD Wave 3, transport
[70,75)	80+	0.00781975	COVIMOD Wave 3, transport
[75,80)	80+	0	COVIMOD Wave 3, transport
80+	80+	0	COVIMOD Wave 3, transport
[0,5)	[0,5)	0.0359207	COVIMOD Wave 4, transport
[5,10)	[0,5)	0.0164475	COVIMOD Wave 4, transport
[10,15)	[0,5)	0	COVIMOD Wave 4, transport
[15,20)	[0,5)	0	COVIMOD Wave 4, transport
[20,25)	[0,5)	0	COVIMOD Wave 4, transport
[25,35)	[0,5)	0.0273848	COVIMOD Wave 4, transport
[35,45)	[0,5)	0.0147914	COVIMOD Wave 4, transport
[45,55)	[0,5)	0	COVIMOD Wave 4, transport
[55,65)	[0,5)	0	COVIMOD Wave 4, transport
[65,70)	[0,5)	0.00373945	COVIMOD Wave 4, transport
[70,75)	[0,5)	0	COVIMOD Wave 4, transport
[75,80)	[0,5)	0	COVIMOD Wave 4, transport
80+	[0,5)	0	COVIMOD Wave 4, transport
[0,5)	[5,10)	0.0164475	COVIMOD Wave 4, transport
[5,10)	[5,10)	0.0160201	COVIMOD Wave 4, transport
[10,15)	[5,10)	0.0131229	COVIMOD Wave 4, transport
[15,20)	[5,10)	0	COVIMOD Wave 4, transport
[20,25)	[5,10)	0	COVIMOD Wave 4, transport
[25,35)	[5,10)	0.00226763	COVIMOD Wave 4, transport
[35,45)	[5,10)	0.0331975	COVIMOD Wave 4, transport
[45,55)	[5,10)	0.000474951	COVIMOD Wave 4, transport
[55,65)	[5,10)	0.0041376	COVIMOD Wave 4, transport
[65,70)	[5,10)	0	COVIMOD Wave 4, transport
[70,75)	[5,10)	0	COVIMOD Wave 4, transport
[75,80)	[5,10)	0	COVIMOD Wave 4, transport
80+	[5,10)	0	COVIMOD Wave 4, transport
[0,5)	[10,15)	0	COVIMOD Wave 4, transport
[5,10)	[10,15)	0.0131229	COVIMOD Wave 4, transport
[10,15)	[10,15)	0.0364593	COVIMOD Wave 4, transport
[15,20)	[10,15)	0.000788249	COVIMOD Wave 4, transport
[20,25)	[10,15)	0	COVIMOD Wave 4, transport
[25,35)	[10,15)	0	COVIMOD Wave 4, transport
[35,45)	[10,15)	0.0156531	COVIMOD Wave 4, transport
[45,55)	[10,15)	0.00616581	COVIMOD Wave 4, transport
[55,65)	[10,15)	0.00305563	COVIMOD Wave 4, transport
[65,70)	[10,15)	0	COVIMOD Wave 4, transport
[70,75)	[10,15)	0	COVIMOD Wave 4, transport
[75,80)	[10,15)	0	COVIMOD Wave 4, transport
80+	[10,15)	0	COVIMOD Wave 4, transport
[0,5)	[15,20)	0	COVIMOD Wave 4, transport
[5,10)	[15,20)	0	COVIMOD Wave 4, transport
[10,15)	[15,20)	0.000788249	COVIMOD Wave 4, transport
[15,20)	[15,20)	0.00975194	COVIMOD Wave 4, transport
[20,25)	[15,20)	0	COVIMOD Wave 4, transport
[25,35)	[15,20)	0.00517636	COVIMOD Wave 4, transport
[35,45)	[15,20)	0.00170303	COVIMOD Wave 4, transport
[45,55)	[15,20)	0.0132399	COVIMOD Wave 4, transport
[55,65)	[15,20)	0	COVIMOD Wave 4, transport
[65,70)	[15,20)	0	COVIMOD Wave 4, transport
[70,75)	[15,20)	0	COVIMOD Wave 4, transport
[75,80)	[15,20)	0	COVIMOD Wave 4, transport
80+	[15,20)	0	COVIMOD Wave 4, transport
[0,5)	[20,25)	0	COVIMOD Wave 4, transport
[5,10)	[20,25)	0	COVIMOD Wave 4, transport
[10,15)	[20,25)	0	COVIMOD Wave 4, transport
[15,20)	[20,25)	0	COVIMOD Wave 4, transport
[20,25)	[20,25)	0.200783	COVIMOD Wave 4, transport
[25,35)	[20,25)	0.02449	COVIMOD Wave 4, transport
[35,45)	[20,25)	0	COVIMOD Wave 4, transport
[45,55)	[20,25)	0.0016805	COVIMOD Wave 4, transport
[55,65)	[20,25)	0.00191246	COVIMOD Wave 4, transport
[65,70)	[20,25)	0	COVIMOD Wave 4, transport
[70,75)	[20,25)	0	COVIMOD Wave 4, transport
[75,80)	[20,25)	0	COVIMOD Wave 4, transport
80+	[20,25)	0	COVIMOD Wave 4, transport
[0,5)	[25,35)	0.0273848	COVIMOD Wave 4, transport
[5,10)	[25,35)	0.00226763	COVIMOD Wave 4, transport
[10,15)	[25,35)	0	COVIMOD Wave 4, transport
[15,20)	[25,35)	0.00517636	COVIMOD Wave 4, transport
[20,25)	[25,35)	0.02449	COVIMOD Wave 4, transport
[25,35)	[25,35)	0.0530095	COVIMOD Wave 4, transport
[35,45)	[25,35)	0	COVIMOD Wave 4, transport
[45,55)	[25,35)	0.0168648	COVIMOD Wave 4, transport
[55,65)	[25,35)	0.00859817	COVIMOD Wave 4, transport
[65,70)	[25,35)	0.00428288	COVIMOD Wave 4, transport
[70,75)	[25,35)	0.00298548	COVIMOD Wave 4, transport
[75,80)	[25,35)	0	COVIMOD Wave 4, transport
80+	[25,35)	0	COVIMOD Wave 4, transport
[0,5)	[35,45)	0.0147914	COVIMOD Wave 4, transport
[5,10)	[35,45)	0.0331975	COVIMOD Wave 4, transport
[10,15)	[35,45)	0.0156531	COVIMOD Wave 4, transport
[15,20)	[35,45)	0.00170303	COVIMOD Wave 4, transport
[20,25)	[35,45)	0	COVIMOD Wave 4, transport
[25,35)	[35,45)	0	COVIMOD Wave 4, transport
[35,45)	[35,45)	0.0215565	COVIMOD Wave 4, transport
[45,55)	[35,45)	0.0154244	COVIMOD Wave 4, transport
[55,65)	[35,45)	0	COVIMOD Wave 4, transport
[65,70)	[35,45)	0.00694812	COVIMOD Wave 4, transport
[70,75)	[35,45)	0.0323791	COVIMOD Wave 4, transport
[75,80)	[35,45)	0	COVIMOD Wave 4, transport
80+	[35,45)	0	COVIMOD Wave 4, transport
[0,5)	[45,55)	0	COVIMOD Wave 4, transport
[5,10)	[45,55)	0.000474951	COVIMOD Wave 4, transport
[10,15)	[45,55)	0.00616581	COVIMOD Wave 4, transport
[15,20)	[45,55)	0.0132399	COVIMOD Wave 4, transport
[20,25)	[45,55)	0.0016805	COVIMOD Wave 4, transport
[25,35)	[45,55)	0.0168648	COVIMOD Wave 4, transport
[35,45)	[45,55)	0.0154244	COVIMOD Wave 4, transport
[45,55)	[45,55)	0.0489965	COVIMOD Wave 4, transport
[55,65)	[45,55)	0.00042493	COVIMOD Wave 4, transport
[65,70)	[45,55)	0.00433158	COVIMOD Wave 4, transport
[70,75)	[45,55)	0.00491455	COVIMOD Wave 4, transport
[75,80)	[45,55)	0.000216598	COVIMOD Wave 4, transport
80+	[45,55)	0.00028106	COVIMOD Wave 4, transport
[0,5)	[55,65)	0	COVIMOD Wave 4, transport
[5,10)	[55,65)	0.0041376	COVIMOD Wave 4, transport
[10,15)	[55,65)	0.00305563	COVIMOD Wave 4, transport
[15,20)	[55,65)	0	COVIMOD Wave 4, transport
[20,25)	[55,65)	0.00191246	COVIMOD Wave 4, transport
[25,35)	[55,65)	0.00859817	COVIMOD Wave 4, transport
[35,45)	[55,65)	0	COVIMOD Wave 4, transport
[45,55)	[55,65)	0.00042493	COVIMOD Wave 4, transport
[55,65)	[55,65)	0.00598499	COVIMOD Wave 4, transport
[65,70)	[55,65)	0.0106252	COVIMOD Wave 4, transport
[70,75)	[55,65)	0.00449988	COVIMOD Wave 4, transport
[75,80)	[55,65)	0	COVIMOD Wave 4, transport
80+	[55,65)	0	COVIMOD Wave 4, transport
[0,5)	[65,70)	0.00373945	COVIMOD Wave 4, transport
[5,10)	[65,70)	0	COVIMOD Wave 4, transport
[10,15)	[65,70)	0	COVIMOD Wave 4, transport
[15,20)	[65,70)	0	COVIMOD Wave 4, transport
[20,25)	[65,70)	0	COVIMOD Wave 4, transport
[25,35)	[65,70)	0.00428288	COVIMOD Wave 4, transport
[35,45)	[65,70)	0.00694812	COVIMOD Wave 4, transport
[45,55)	[65,70)	0.00433158	COVIMOD Wave 4, transport
[55,65)	[65,70)	0.0106252	COVIMOD Wave 4, transport
[65,70)	[65,70)	0.0114847	COVIMOD Wave 4, transport
[70,75)	[65,70)	0	COVIMOD Wave 4, transport
[75,80)	[65,70)	0	COVIMOD Wave 4, transport
80+	[65,70)	0.000958295	COVIMOD Wave 4, transport
[0,5)	[70,75)	0	COVIMOD Wave 4, transport
[5,10)	[70,75)	0	COVIMOD Wave 4, transport
[10,15)	[70,75)	0	COVIMOD Wave 4, transport
[15,20)	[70,75)	0	COVIMOD Wave 4, transport
[20,25)	[70,75)	0	COVIMOD Wave 4, transport
[25,35)	[70,75)	0.00298548	COVIMOD Wave 4, transport
[35,45)	[70,75)	0.0323791	COVIMOD Wave 4, transport
[45,55)	[70,75)	0.00491455	COVIMOD Wave 4, transport
[55,65)	[70,75)	0.00449988	COVIMOD Wave 4, transport
[65,70)	[70,75)	0	COVIMOD Wave 4, transport
[70,75)	[70,75)	0.0173626	COVIMOD Wave 4, transport
[75,80)	[70,75)	0	COVIMOD Wave 4, transport
80+	[70,75)	0	COVIMOD Wave 4, transport
[0,5)	[75,80)	0	COVIMOD Wave 4, transport
[5,10)	[75,80)	0	COVIMOD Wave 4, transport
[10,15)	[75,80)	0	COVIMOD Wave 4, transport
[15,20)	[75,80)	0	COVIMOD Wave 4, transport
[20,25)	[75,80)	0	COVIMOD Wave 4, transport
[25,35)	[75,80)	0	COVIMOD Wave 4, transport
[35,45)	[75,80)	0	COVIMOD Wave 4, transport
[45,55)	[75,80)	0.000216598	COVIMOD Wave 4, transport
[55,65)	[75,80)	0	COVIMOD Wave 4, transport
[65,70)	[75,80)	0	COVIMOD Wave 4, transport
[70,75)	[75,80)	0	COVIMOD Wave 4, transport
[75,80)	[75,80)	0	COVIMOD Wave 4, transport
80+	[75,80)	0	COVIMOD Wave 4, transport
[0,5)	80+	0	COVIMOD Wave 4, transport
[5,10)	80+	0	COVIMOD Wave 4, transport
[10,15)	80+	0	COVIMOD Wave 4, transport
[15,20)	80+	0	COVIMOD Wave 4, transport
[20,25)	80+	0	COVIMOD Wave 4, transport
[25,35)	80+	0	COVIMOD Wave 4, transport
[35,45)	80+	0	COVIMOD Wave 4, transport
[45,55)	80+	0.00028106	COVIMOD Wave 4, transport
[55,65)	80+	0	COVIMOD Wave 4, transport
[65,70)	80+	0.000958295	COVIMOD Wave 4, transport
[70,75)	80+	0	COVIMOD Wave 4, transport
[75,80)	80+	0	COVIMOD Wave 4, transport
80+	80+	0	COVIMOD Wave 4, transport
[0,5)	[0,5)	0.794593	POLYMOD, other
[5,10)	[0,5)	0.215015	POLYMOD, other
[10,15)	[0,5)	0.0829399	POLYMOD, other
[15,20)	[0,5)	0.0376792	POLYMOD, other
[20,25)	[0,5)	0.0744423	POLYMOD, other
[25,35)	[0,5)	0.281025	POLYMOD, other
[35,45)	[0,5)	0.242461	POLYMOD, other
[45,55)	[0,5)	0.211572	POLYMOD, other
[55,65)	[0,5)	0.277894	POLYMOD, other
[65,70)	[0,5)	0.0800155	POLYMOD, other
[70,75)	[0,5)	0.0506739	POLYMOD, other
[75,80)	[0,5)	0.0641901	POLYMOD, other
80+	[0,5)	0.0189156	POLYMOD, other
[0,5)	[5,10)	0.215015	POLYMOD, other
[5,10)	[5,10)	0.381394	POLYMOD, other
[10,15)	[5,10)	0.120972	POLYMOD, other
[15,20)	[5,10)	0.0227363	POLYMOD, other
[20,25)	[5,10)	0.0138728	POLYMOD, other
[25,35)	[5,10)	0.20187	POLYMOD, other
[35,45)	[5,10)	0.219169	POLYMOD, other
[45,55)	[5,10)	0.480602	POLYMOD, other
[55,65)	[5,10)	0.125912	POLYMOD, other
[65,70)	[5,10)	0.022406	POLYMOD, other
[70,75)	[5,10)	0.0117926	POLYMOD, other
[75,80)	[5,10)	0.081566	POLYMOD, other
80+	[5,10)	0.00943211	POLYMOD, other
[0,5)	[10,15)	0.0829399	POLYMOD, other
[5,10)	[10,15)	0.120972	POLYMOD, other
[10,15)	[10,15)	1.08959	POLYMOD, other
[15,20)	[10,15)	0.412191	POLYMOD, other
[20,25)	[10,15)	0.143118	POLYMOD, other
[25,35)	[10,15)	0.0774411	POLYMOD, other
[35,45)	[10,15)	0.352243	POLYMOD, other
[45,55)	[10,15)	1.08936	POLYMOD, other
[55,65)	[10,15)	0.0109858	POLYMOD, other
[65,70)	[10,15)	0.0290543	POLYMOD, other
[70,75)	[10,15)	0.117284	POLYMOD, other
[75,80)	[10,15)	0.0157178	POLYMOD, other
80+	[10,15)	0.00435255	POLYMOD, other
[0,5)	[15,20)	0.0376792	POLYMOD, other
[5,10)	[15,20)	0.0227363	POLYMOD, other
[10,15)	[15,20)	0.412191	POLYMOD, other
[15,20)	[15,20)	1.81414	POLYMOD, other
[20,25)	[15,20)	0.770817	POLYMOD, other
[25,35)	[15,20)	0.18863	POLYMOD, other
[35,45)	[15,20)	0.19719	POLYMOD, other
[45,55)	[15,20)	2.87451	POLYMOD, other
[55,65)	[15,20)	0.158553	POLYMOD, other
[65,70)	[15,20)	0.0208727	POLYMOD, other
[70,75)	[15,20)	0.0301175	POLYMOD, other
[75,80)	[15,20)	0.0444722	POLYMOD, other
80+	[15,20)	0.0153059	POLYMOD, other
[0,5)	[20,25)	0.0744423	POLYMOD, other
[5,10)	[20,25)	0.0138728	POLYMOD, other
[10,15)	[20,25)	0.143118	POLYMOD, other
[15,20)	[20,25)	0.770817	POLYMOD, other
[20,25)	[20,25)	1.12021	POLYMOD, other
[25,35)	[20,25)	0.213517	POLYMOD, other
[35,45)	[20,25)	0.0728304	POLYMOD, other
[45,55)	[20,25)	0.171857	POLYMOD, other
[55,65)	[20,25)	0.11363	POLYMOD, other
[65,70)	[20,25)	0.00714489	POLYMOD, other
[70,75)	[20,25)	0.0320796	POLYMOD, other
[75,80)	[20,25)	0.00425892	POLYMOD, other
80+	[20,25)	0.0129538	POLYMOD, other
[0,5)	[25,35)	0.281025	POLYMOD, other
[5,10)	[25,35)	0.20187	POLYMOD, other
[10,15)	[25,35)	0.0774411	POLYMOD, other
[15,20)	[25,35)	0.18863	POLYMOD, other
[20,25)	[25,35)	0.213517	POLYMOD, other
[25,35)	[25,35)	1.2011	POLYMOD, other
[35,45)	[25,35)	0.459897	POLYMOD, other
[45,55)	[25,35)	0.518608	POLYMOD, other
[55,65)	[25,35)	0.219444	POLYMOD, other
[65,70)	[25,35)	0.0585369	POLYMOD, other
[70,75)	[25,35)	0.137053	POLYMOD, other
[75,80)	[25,35)	0.155414	POLYMOD, other
80+	[25,35)	0.00875989	POLYMOD, other
[0,5)	[35,45)	0.242461	POLYMOD, other
[5,10)	[35,45)	0.219169	POLYMOD, other
[10,15)	[35,45)	0.352243	POLYMOD, other
[15,20)	[35,45)	0.19719	POLYMOD, other
[20,25)	[35,45)	0.0728304	POLYMOD, other
[25,35)	[35,45)	0.459897	POLYMOD, other
[35,45)	[35,45)	0.379203	POLYMOD, other
[45,55)	[35,45)	0.281847	POLYMOD, other
[55,65)	[35,45)	0.185205	POLYMOD, other
[65,70)	[35,45)	0.209621	POLYMOD, other
[70,75)	[35,45)	0.180147	POLYMOD, other
[75,80)	[35,45)	0.211656	POLYMOD, other
80+	[35,45)	0.0750104	POLYMOD, other
[0,5)	[45,55)	0.211572	POLYMOD, other
[5,10)	[45,55)	0.480602	POLYMOD, other
[10,15)	[45,55)	1.08936	POLYMOD, other
[15,20)	[45,55)	2.87451	POLYMOD, other
[20,25)	[45,55)	0.171857	POLYMOD, other
[25,35)	[45,55)	0.518608	POLYMOD, other
[35,45)	[45,55)	0.281847	POLYMOD, other
[45,55)	[45,55)	0.56552	POLYMOD, other
[55,65)	[45,55)	0.347523	POLYMOD, other
[65,70)	[45,55)	0.229098	POLYMOD, other
[70,75)	[45,55)	0.0945829	POLYMOD, other
[75,80)	[45,55)	0.147555	POLYMOD, other
80+	[45,55)	0.175394	POLYMOD, other
[0,5)	[55,65)	0.277894	POLYMOD, other
[5,10)	[55,65)	0.125912	POLYMOD, other
[10,15)	[55,65)	0.0109858	POLYMOD, other
[15,20)	[55,65)	0.158553	POLYMOD, other
[20,25)	[55,65)	0.11363	POLYMOD, other
[25,35)	[55,65)	0.219444	POLYMOD, other
[35,45)	[55,65)	0.185205	POLYMOD, other
[45,55)	[55,65)	0.347523	POLYMOD, other
[55,65)	[55,65)	0.585292	POLYMOD, other
[65,70)	[55,65)	0.368158	POLYMOD, other
[70,75)	[55,65)	0.463418	POLYMOD, other
[75,80)	[55,65)	0.113085	POLYMOD, other
80+	[55,65)	0.136186	POLYMOD, other
[0,5)	[65,70)	0.0800155	POLYMOD, other
[5,10)	[65,70)	0.022406	POLYMOD, other
[10,15)	[65,70)	0.0290543	POLYMOD, other
[15,20)	[65,70)	0.0208727	POLYMOD, other
[20,25)	[65,70)	0.00714489	POLYMOD, other
[25,35)	[65,70)	0.0585369	POLYMOD, other
[35,45)	[65,70)	0.209621	POLYMOD, other
[45,55)	[65,70)	0.229098	POLYMOD, other
[55,65)	[65,70)	0.368158	POLYMOD, other
[65,70)	[65,70)	0.0500788	POLYMOD, other
[70,75)	[65,70)	0.514926	POLYMOD, other
[75,80)	[65,70)	0.00454276	POLYMOD, other
80+	[65,70)	0.0317588	POLYMOD, other
[0,5)	[70,75)	0.0506739	POLYMOD, other
[5,10)	[70,75)	0.0117926	POLYMOD, other
[10,15)	[70,75)	0.117284	POLYMOD, other
[15,20)	[70,75)	0.0301175	POLYMOD, other
[20,25)	[70,75)	0.0320796	POLYMOD, other
[25,35)	[70,75)	0.137053	POLYMOD, other
[35,45)	[70,75)	0.180147	POLYMOD, other
[45,55)	[70,75)	0.0945829	POLYMOD, other
[55,65)	[70,75)	0.463418	POLYMOD, other
[65,70)	[70,75)	0.514926	POLYMOD, other
[70,75)	[70,75)	1.04992	POLYMOD, other
[75,80)	[70,75)	0.295886	POLYMOD, other
80+	[70,75)	0.0608832	POLYMOD, other
[0,5)	[75,80)	0.0641901	POLYMOD, other
[5,10)	[75,80)	0.081566	POLYMOD, other
[10,15)	[75,80)	0.0157178	POLYMOD, other
[15,20)	[75,80)	0.0444722	POLYMOD, other
[20,25)	[75,80)	0.00425892	POLYMOD, other
[25,35)	[75,80)	0.155414	POLYMOD, other
[35,45)	[75,80)	0.211656	POLYMOD, other
[45,55)	[75,80)	0.147555	POLYMOD, other
[55,65)	[75,80)	0.113085	POLYMOD, other
[65,70)	[75,80)	0.00454276	POLYMOD, other
[70,75)	[75,80)	0.295886	POLYMOD, other
[75,80)	[75,80)	0.179461	POLYMOD, other
80+	[75,80)	0.303775	POLYMOD, other
[0,5)	80+	0.0189156	POLYMOD, other
[5,10)	80+	0.00943211	POLYMOD, other
[10,15)	80+	0.00435255	POLYMOD, other
[15,20)	80+	0.0153059	POLYMOD, other
[20,25)	80+	0.0129538	POLYMOD, other
[25,35)	80+	0.00875989	POLYMOD, other
[35,45)	80+	0.0750104	POLYMOD, other
[45,55)	80+	0.175394	POLYMOD, other
[55,65)	80+	0.136186	POLYMOD, other
[65,70)	80+	0.0317588	POLYMOD, other
[70,75)	80+	0.0608832	POLYMOD, other
[75,80)	80+	0.303775	POLYMOD, other
80+	80+	0.0218739	POLYMOD, other
[0,5)	[0,5)	0.0149523	COVIMOD Wave 1, other
[5,10)	[0,5)	0.00962694	COVIMOD Wave 1, other
[10,15)	[0,5)	0.00612134	COVIMOD Wave 1, other
[15,20)	[0,5)	0	COVIMOD Wave 1, other
[20,25)	[0,5)	0.00128255	COVIMOD Wave 1, other
[25,35)	[0,5)	0.0704957	COVIMOD Wave 1, other
[35,45)	[0,5)	0.0387633	COVIMOD Wave 1, other
[45,55)	[0,5)	0.0024824	COVIMOD Wave 1, other
[55,65)	[0,5)	0.0015463	COVIMOD Wave 1, other
[65,70)	[0,5)	0.0459165	COVIMOD Wave 1, other
[70,75)	[0,5)	0	COVIMOD Wave 1, other
[75,80)	[0,5)	0	COVIMOD Wave 1, other
80+	[0,5)	0	COVIMOD Wave 1, other
[0,5)	[5,10)	0.00962694	COVIMOD Wave 1, other
[5,10)	[5,10)	0.0068385	COVIMOD Wave 1, other
[10,15)	[5,10)	0.0784742	COVIMOD Wave 1, other
[15,20)	[5,10)	0.00986462	COVIMOD Wave 1, other
[20,25)	[5,10)	0.00143422	COVIMOD Wave 1, other
[25,35)	[5,10)	0.0485606	COVIMOD Wave 1, other
[35,45)	[5,10)	0.106186	COVIMOD Wave 1, other
[45,55)	[5,10)	0.0847282	COVIMOD Wave 1, other
[55,65)	[5,10)	0.0186028	COVIMOD Wave 1, other
[65,70)	[5,10)	0.0220363	COVIMOD Wave 1, other
[70,75)	[5,10)	0	COVIMOD Wave 1, other
[75,80)	[5,10)	0.00735541	COVIMOD Wave 1, other
80+	[5,10)	0	COVIMOD Wave 1, other
[0,5)	[10,15)	0.00612134	COVIMOD Wave 1, other
[5,10)	[10,15)	0.0784742	COVIMOD Wave 1, other
[10,15)	[10,15)	0.0173231	COVIMOD Wave 1, other
[15,20)	[10,15)	0.0169167	COVIMOD Wave 1, other
[20,25)	[10,15)	0.00976319	COVIMOD Wave 1, other
[25,35)	[10,15)	0.00377402	COVIMOD Wave 1, other
[35,45)	[10,15)	0.023999	COVIMOD Wave 1, other
[45,55)	[10,15)	0.0242164	COVIMOD Wave 1, other
[55,65)	[10,15)	0.00327646	COVIMOD Wave 1, other
[65,70)	[10,15)	0	COVIMOD Wave 1, other
[70,75)	[10,15)	0.000288179	COVIMOD Wave 1, other
[75,80)	[10,15)	0	COVIMOD Wave 1, other
80+	[10,15)	0	COVIMOD Wave 1, other
[0,5)	[15,20)	0	COVIMOD Wave 1, other
[5,10)	[15,20)	0.00986462	COVIMOD Wave 1, other
[10,15)	[15,20)	0.0169167	COVIMOD Wave 1, other
[15,20)	[15,20)	0.109932	COVIMOD Wave 1, other
[20,25)	[15,20)	0.0119477	COVIMOD Wave 1, other
[25,35)	[15,20)	0.0204594	COVIMOD Wave 1, other
[35,45)	[15,20)	0.0237416	COVIMOD Wave 1, other
[45,55)	[15,20)	0.0245115	COVIMOD Wave 1, other
[55,65)	[15,20)	0.0162261	COVIMOD Wave 1, other
[65,70)	[15,20)	0.00726663	COVIMOD Wave 1, other
[70,75)	[15,20)	0	COVIMOD Wave 1, other
[75,80)	[15,20)	0	COVIMOD Wave 1, other
80+	[15,20)	0.00527863	COVIMOD Wave 1, other
[0,5)	[20,25)	0.00128255	COVIMOD Wave 1, other
[5,10)	[20,25)	0.00143422	COVIMOD Wave 1, other
[10,15)	[20,25)	0.00976319	COVIMOD Wave 1, other
[15,20)	[20,25)	0.0119477	COVIMOD Wave 1, other
[20,25)	[20,25)	0.202111	COVIMOD Wave 1, other
[25,35)	[20,25)	0.0542052	COVIMOD Wave 1, other
[35,45)	[20,25)	0.00583514	COVIMOD Wave 1, other
[45,55)	[20,25)	0.0520716	COVIMOD Wave 1, other
[55,65)	[20,25)	0.0733248	COVIMOD Wave 1, other
[65,70)	[20,25)	0.000661265	COVIMOD Wave 1, other
[70,75)	[20,25)	0	COVIMOD Wave 1, other
[75,80)	[20,25)	0	COVIMOD Wave 1, other
80+	[20,25)	0	COVIMOD Wave 1, other
[0,5)	[25,35)	0.0704957	COVIMOD Wave 1, other
[5,10)	[25,35)	0.0485606	COVIMOD Wave 1, other
[10,15)	[25,35)	0.00377402	COVIMOD Wave 1, other
[15,20)	[25,35)	0.0204594	COVIMOD Wave 1, other
[20,25)	[25,35)	0.0542052	COVIMOD Wave 1, other
[25,35)	[25,35)	0.0802525	COVIMOD Wave 1, other
[35,45)	[25,35)	0.0406737	COVIMOD Wave 1, other
[45,55)	[25,35)	0.0746233	COVIMOD Wave 1, other
[55,65)	[25,35)	0.0520354	COVIMOD Wave 1, other
[65,70)	[25,35)	0.0223182	COVIMOD Wave 1, other
[70,75)	[25,35)	0.0209217	COVIMOD Wave 1, other
[75,80)	[25,35)	0.0442666	COVIMOD Wave 1, other
80+	[25,35)	0.00220952	COVIMOD Wave 1, other
[0,5)	[35,45)	0.0387633	COVIMOD Wave 1, other
[5,10)	[35,45)	0.106186	COVIMOD Wave 1, other
[10,15)	[35,45)	0.023999	COVIMOD Wave 1, other
[15,20)	[35,45)	0.0237416	COVIMOD Wave 1, other
[20,25)	[35,45)	0.00583514	COVIMOD Wave 1, other
[25,35)	[35,45)	0.0406737	COVIMOD Wave 1, other
[35,45)	[35,45)	0.146788	COVIMOD Wave 1, other
[45,55)	[35,45)	0.0525227	COVIMOD Wave 1, other
[55,65)	[35,45)	0.0821939	COVIMOD Wave 1, other
[65,70)	[35,45)	0.0561245	COVIMOD Wave 1, other
[70,75)	[35,45)	0.00737335	COVIMOD Wave 1, other
[75,80)	[35,45)	0.0117727	COVIMOD Wave 1, other
80+	[35,45)	0.00485818	COVIMOD Wave 1, other
[0,5)	[45,55)	0.0024824	COVIMOD Wave 1, other
[5,10)	[45,55)	0.0847282	COVIMOD Wave 1, other
[10,15)	[45,55)	0.0242164	COVIMOD Wave 1, other
[15,20)	[45,55)	0.0245115	COVIMOD Wave 1, other
[20,25)	[45,55)	0.0520716	COVIMOD Wave 1, other
[25,35)	[45,55)	0.0746233	COVIMOD Wave 1, other
[35,45)	[45,55)	0.0525227	COVIMOD Wave 1, other
[45,55)	[45,55)	0.193607	COVIMOD Wave 1, other
[55,65)	[45,55)	0.115945	COVIMOD Wave 1, other
[65,70)	[45,55)	0.0242498	COVIMOD Wave 1, other
[70,75)	[45,55)	0.0239037	COVIMOD Wave 1, other
[75,80)	[45,55)	0.0453382	COVIMOD Wave 1, other
80+	[45,55)	0.00320933	COVIMOD Wave 1, other
[0,5)	[55,65)	0.0015463	COVIMOD Wave 1, other
[5,10)	[55,65)	0.0186028	COVIMOD Wave 1, other
[10,15)	[55,65)	0.00327646	COVIMOD Wave 1, other
[15,20)	[55,65)	0.0162261	COVIMOD Wave 1, other
[20,25)	[55,65)	0.0733248	COVIMOD Wave 1, other
[25,35)	[55,65)	0.0520354	COVIMOD Wave 1, other
[35,45)	[55,65)	0.0821939	COVIMOD Wave 1, other
[45,55)	[55,65)	0.115945	COVIMOD Wave 1, other
[55,65)	[55,65)	0.128373	COVIMOD Wave 1, other
[65,70)	[55,65)	0.0324637	COVIMOD Wave 1, other
[70,75)	[55,65)	0.0317628	COVIMOD Wave 1, other
[75,80)	[55,65)	0.00206987	COVIMOD Wave 1, other
80+	[55,65)	0.0029319	COVIMOD Wave 1, other
[0,5)	[65,70)	0.0459165	COVIMOD Wave 1, other
[5,10)	[65,70)	0.0220363	COVIMOD Wave 1, other
[10,15)	[65,70)	0	COVIMOD Wave 1, other
[15,20)	[65,70)	0.00726663	COVIMOD Wave 1, other
[20,25)	[65,70)	0.000661265	COVIMOD Wave 1, other
[25,35)	[65,70)	0.0223182	COVIMOD Wave 1, other
[35,45)	[65,70)	0.0561245	COVIMOD Wave 1, other
[45,55)	[65,70)	0.0242498	COVIMOD Wave 1, other
[55,65)	[65,70)	0.0324637	COVIMOD Wave 1, other
[65,70)	[65,70)	0.127788	COVIMOD Wave 1, other
[70,75)	[65,70)	0.0806979	COVIMOD Wave 1, other
[75,80)	[65,70)	0.00735236	COVIMOD Wave 1, other
80+	[65,70)	0.00395286	COVIMOD Wave 1, other
[0,5)	[70,75)	0	COVIMOD Wave 1, other
[5,10)	[70,75)	0	COVIMOD Wave 1, other
[10,15)	[70,75)	0.000288179	COVIMOD Wave 1, other
[15,20)	[70,75)	0	COVIMOD Wave 1, other
[20,25)	[70,75)	0	COVIMOD Wave 1, other
[25,35)	[70,75)	0.0209217	COVIMOD Wave 1, other
[35,45)	[70,75)	0.00737335	COVIMOD Wave 1, other
[45,55)	[70,75)	0.0239037	COVIMOD Wave 1, other
[55,65)	[70,75)	0.0317628	COVIMOD Wave 1, other
[65,70)	[70,75)	0.0806979	COVIMOD Wave 1, other
[70,75)	[70,75)	0.0813035	COVIMOD Wave 1, other
[75,80)	[70,75)	0.0135088	COVIMOD Wave 1, other
80+	[70,75)	0.0106034	COVIMOD Wave 1, other
[0,5)	[75,80)	0	COVIMOD Wave 1, other
[5,10)	[75,80)	0.00735541	COVIMOD Wave 1, other
[10,15)	[75,80)	0	COVIMOD Wave 1, other
[15,20)	[75,80)	0	COVIMOD Wave 1, other
[20,25)	[75,80)	0	COVIMOD Wave 1, other
[25,35)	[75,80)	0.0442666	COVIMOD Wave 1, other
[35,45)	[75,80)	0.0117727	COVIMOD Wave 1, other
[45,55)	[75,80)	0.0453382	COVIMOD Wave 1, other
[55,65)	[75,80)	0.00206987	COVIMOD Wave 1, other
[65,70)	[75,80)	0.00735236	COVIMOD Wave 1, other
[70,75)	[75,80)	0.0135088	COVIMOD Wave 1, other
[75,80)	[75,80)	0.0156391	COVIMOD Wave 1, other
80+	[75,80)	0.00369204	COVIMOD Wave 1, other
[0,5)	80+	0	COVIMOD Wave 1, other
[5,10)	80+	0	COVIMOD Wave 1, other
[10,15)	80+	0	COVIMOD Wave 1, other
[15,20)	80+	0.00527863	COVIMOD Wave 1, other
[20,25)	80+	0	COVIMOD Wave 1, other
[25,35)	80+	0.00220952	COVIMOD Wave 1, other
[35,45)	80+	0.00485818	COVIMOD Wave 1, other
[45,55)	80+	0.00320933	COVIMOD Wave 1, other
[55,65)	80+	0.0029319	COVIMOD Wave 1, other
[65,70)	80+	0.00395286	COVIMOD Wave 1, other
[70,75)	80+	0.0106034	COVIMOD Wave 1, other
[75,80)	80+	0.00369204	COVIMOD Wave 1, other
80+	80+	0.0316044	COVIMOD Wave 1, other
[0,5)	[0,5)	0.345972	COVIMOD Wave 2, other
[5,10)	[0,5)	0.030543	COVIMOD Wave 2, other
[10,15)	[0,5)	0.00152578	COVIMOD Wave 2, other
[15,20)	[0,5)	0.0147452	COVIMOD Wave 2, other
[20,25)	[0,5)	0.0127201	COVIMOD Wave 2, other
[25,35)	[0,5)	0.162345	COVIMOD Wave 2, other
[35,45)	[0,5)	0.101077	COVIMOD Wave 2, other
[45,55)	[0,5)	0.0490501	COVIMOD Wave 2, other
[55,65)	[0,5)	0.0283744	COVIMOD Wave 2, other
[65,70)	[0,5)	0.0555775	COVIMOD Wave 2, other
[70,75)	[0,5)	0.00260229	COVIMOD Wave 2, other
[75,80)	[0,5)	0	COVIMOD Wave 2, other
80+	[0,5)	0	COVIMOD Wave 2, other
[0,5)	[5,10)	0.030543	COVIMOD Wave 2, other
[5,10)	[5,10)	0.0683715	COVIMOD Wave 2, other
[10,15)	[5,10)	0.0596224	COVIMOD Wave 2, other
[15,20)	[5,10)	0.0539511	COVIMOD Wave 2, other
[20,25)	[5,10)	0.0284545	COVIMOD Wave 2, other
[25,35)	[5,10)	0.0627904	COVIMOD Wave 2, other
[35,45)	[5,10)	0.161408	COVIMOD Wave 2, other
[45,55)	[5,10)	0.0645193	COVIMOD Wave 2, other
[55,65)	[5,10)	0.0814675	COVIMOD Wave 2, other
[65,70)	[5,10)	0.00848539	COVIMOD Wave 2, other
[70,75)	[5,10)	0.00954573	COVIMOD Wave 2, other
[75,80)	[5,10)	0.00921124	COVIMOD Wave 2, other
80+	[5,10)	0	COVIMOD Wave 2, other
[0,5)	[10,15)	0.00152578	COVIMOD Wave 2, other
[5,10)	[10,15)	0.0596224	COVIMOD Wave 2, other
[10,15)	[10,15)	0.162049	COVIMOD Wave 2, other
[15,20)	[10,15)	0.103055	COVIMOD Wave 2, other
[20,25)	[10,15)	0.00673453	COVIMOD Wave 2, other
[25,35)	[10,15)	0.0488276	COVIMOD Wave 2, other
[35,45)	[10,15)	0.0387088	COVIMOD Wave 2, other
[45,55)	[10,15)	0.0824954	COVIMOD Wave 2, other
[55,65)	[10,15)	0.0321395	COVIMOD Wave 2, other
[65,70)	[10,15)	0.000138209	COVIMOD Wave 2, other
[70,75)	[10,15)	0.00605799	COVIMOD Wave 2, other
[75,80)	[10,15)	0	COVIMOD Wave 2, other
80+	[10,15)	0.0328378	COVIMOD Wave 2, other
[0,5)	[15,20)	0.0147452	COVIMOD Wave 2, other
[5,10)	[15,20)	0.0539511	COVIMOD Wave 2, other
[10,15)	[15,20)	0.103055	COVIMOD Wave 2, other
[15,20)	[15,20)	0.115831	COVIMOD Wave 2, other
[20,25)	[15,20)	0.0447078	COVIMOD Wave 2, other
[25,35)	[15,20)	0.00203117	COVIMOD Wave 2, other
[35,45)	[15,20)	0.0166553	COVIMOD Wave 2, other
[45,55)	[15,20)	0.061567	COVIMOD Wave 2, other
[55,65)	[15,20)	0.0103653	COVIMOD Wave 2, other
[65,70)	[15,20)	0.0338479	COVIMOD Wave 2, other
[70,75)	[15,20)	0.00239518	COVIMOD Wave 2, other
[75,80)	[15,20)	0	COVIMOD Wave 2, other
80+	[15,20)	0	COVIMOD Wave 2, other
[0,5)	[20,25)	0.0127201	COVIMOD Wave 2, other
[5,10)	[20,25)	0.0284545	COVIMOD Wave 2, other
[10,15)	[20,25)	0.00673453	COVIMOD Wave 2, other
[15,20)	[20,25)	0.0447078	COVIMOD Wave 2, other
[20,25)	[20,25)	0.233375	COVIMOD Wave 2, other
[25,35)	[20,25)	0.11998	COVIMOD Wave 2, other
[35,45)	[20,25)	0.0687383	COVIMOD Wave 2, other
[45,55)	[20,25)	0.0240353	COVIMOD Wave 2, other
[55,65)	[20,25)	0.0714899	COVIMOD Wave 2, other
[65,70)	[20,25)	0.0144104	COVIMOD Wave 2, other
[70,75)	[20,25)	0.00136645	COVIMOD Wave 2, other
[75,80)	[20,25)	0.0245565	COVIMOD Wave 2, other
80+	[20,25)	0.0093176	COVIMOD Wave 2, other
[0,5)	[25,35)	0.162345	COVIMOD Wave 2, other
[5,10)	[25,35)	0.0627904	COVIMOD Wave 2, other
[10,15)	[25,35)	0.0488276	COVIMOD Wave 2, other
[15,20)	[25,35)	0.00203117	COVIMOD Wave 2, other
[20,25)	[25,35)	0.11998	COVIMOD Wave 2, other
[25,35)	[25,35)	0.254608	COVIMOD Wave 2, other
[35,45)	[25,35)	0.188381	COVIMOD Wave 2, other
[45,55)	[25,35)	0.0710719	COVIMOD Wave 2, other
[55,65)	[25,35)	0.147165	COVIMOD Wave 2, other
[65,70)	[25,35)	0.0370455	COVIMOD Wave 2, other
[70,75)	[25,35)	0.0660916	COVIMOD Wave 2, other
[75,80)	[25,35)	0.159948	COVIMOD Wave 2, other
80+	[25,35)	0.00330469	COVIMOD Wave 2, other
[0,5)	[35,45)	0.101077	COVIMOD Wave 2, other
[5,10)	[35,45)	0.161408	COVIMOD Wave 2, other
[10,15)	[35,45)	0.0387088	COVIMOD Wave 2, other
[15,20)	[35,45)	0.0166553	COVIMOD Wave 2, other
[20,25)	[35,45)	0.0687383	COVIMOD Wave 2, other
[25,35)	[35,45)	0.188381	COVIMOD Wave 2, other
[35,45)	[35,45)	0.139145	COVIMOD Wave 2, other
[45,55)	[35,45)	0.149794	COVIMOD Wave 2, other
[55,65)	[35,45)	0.128172	COVIMOD Wave 2, other
[65,70)	[35,45)	0.0877717	COVIMOD Wave 2, other
[70,75)	[35,45)	0.11538	COVIMOD Wave 2, other
[75,80)	[35,45)	0.0748802	COVIMOD Wave 2, other
80+	[35,45)	0.00788171	COVIMOD Wave 2, other
[0,5)	[45,55)	0.0490501	COVIMOD Wave 2, other
[5,10)	[45,55)	0.0645193	COVIMOD Wave 2, other
[10,15)	[45,55)	0.0824954	COVIMOD Wave 2, other
[15,20)	[45,55)	0.061567	COVIMOD Wave 2, other
[20,25)	[45,55)	0.0240353	COVIMOD Wave 2, other
[25,35)	[45,55)	0.0710719	COVIMOD Wave 2, other
[35,45)	[45,55)	0.149794	COVIMOD Wave 2, other
[45,55)	[45,55)	0.277483	COVIMOD Wave 2, other
[55,65)	[45,55)	0.129715	COVIMOD Wave 2, other
[65,70)	[45,55)	0.0609541	COVIMOD Wave 2, other
[70,75)	[45,55)	0.132562	COVIMOD Wave 2, other
[75,80)	[45,55)	0.179582	COVIMOD Wave 2, other
80+	[45,55)	0.0152958	COVIMOD Wave 2, other
[0,5)	[55,65)	0.0283744	COVIMOD Wave 2, other
[5,10)	[55,65)	0.0814675	COVIMOD Wave 2, other
[10,15)	[55,65)	0.0321395	COVIMOD Wave 2, other
[15,20)	[55,65)	0.0103653	COVIMOD Wave 2, other
[20,25)	[55,65)	0.0714899	COVIMOD Wave 2, other
[25,35)	[55,65)	0.147165	COVIMOD Wave 2, other
[35,45)	[55,65)	0.128172	COVIMOD Wave 2, other
[45,55)	[55,65)	0.129715	COVIMOD Wave 2, other
[55,65)	[55,65)	0.205525	COVIMOD Wave 2, other
[65,70)	[55,65)	0.0660093	COVIMOD Wave 2, other
[70,75)	[55,65)	0.163657	COVIMOD Wave 2, other
[75,80)	[55,65)	0.0110449	COVIMOD Wave 2, other
80+	[55,65)	0.0159743	COVIMOD Wave 2, other
[0,5)	[65,70)	0.0555775	COVIMOD Wave 2, other
[5,10)	[65,70)	0.00848539	COVIMOD Wave 2, other
[10,15)	[65,70)	0.000138209	COVIMOD Wave 2, other
[15,20)	[65,70)	0.0338479	COVIMOD Wave 2, other
[20,25)	[65,70)	0.0144104	COVIMOD Wave 2, other
[25,35)	[65,70)	0.0370455	COVIMOD Wave 2, other
[35,45)	[65,70)	0.0877717	COVIMOD Wave 2, other
[45,55)	[65,70)	0.0609541	COVIMOD Wave 2, other
[55,65)	[65,70)	0.0660093	COVIMOD Wave 2, other
[65,70)	[65,70)	0.186273	COVIMOD Wave 2, other
[70,75)	[65,70)	0.182401	COVIMOD Wave 2, other
[75,80)	[65,70)	0.0275193	COVIMOD Wave 2, other
80+	[65,70)	0.0216468	COVIMOD Wave 2, other
[0,5)	[70,75)	0.00260229	COVIMOD Wave 2, other
[5,10)	[70,75)	0.00954573	COVIMOD Wave 2, other
[10,15)	[70,75)	0.00605799	COVIMOD Wave 2, other
[15,20)	[70,75)	0.00239518	COVIMOD Wave 2, other
[20,25)	[70,75)	0.00136645	COVIMOD Wave 2, other
[25,35)	[70,75)	0.0660916	COVIMOD Wave 2, other
[35,45)	[70,75)	0.11538	COVIMOD Wave 2, other
[45,55)	[70,75)	0.132562	COVIMOD Wave 2, other
[55,65)	[70,75)	0.163657	COVIMOD Wave 2, other
[65,70)	[70,75)	0.182401	COVIMOD Wave 2, other
[70,75)	[70,75)	0.072613	COVIMOD Wave 2, other
[75,80)	[70,75)	0.0635827	COVIMOD Wave 2, other
80+	[70,75)	0.000572175	COVIMOD Wave 2, other
[0,5)	[75,80)	0	COVIMOD Wave 2, other
[5,10)	[75,80)	0.00921124	COVIMOD Wave 2, other
[10,15)	[75,80)	0	COVIMOD Wave 2, other
[15,20)	[75,80)	0	COVIMOD Wave 2, other
[20,25)	[75,80)	0.0245565	COVIMOD Wave 2, other
[25,35)	[75,80)	0.159948	COVIMOD Wave 2, other
[35,45)	[75,80)	0.0748802	COVIMOD Wave 2, other
[45,55)	[75,80)	0.179582	COVIMOD Wave 2, other
[55,65)	[75,80)	0.0110449	COVIMOD Wave 2, other
[65,70)	[75,80)	0.0275193	COVIMOD Wave 2, other
[70,75)	[75,80)	0.0635827	COVIMOD Wave 2, other
[75,80)	[75,80)	0.00960501	COVIMOD Wave 2, other
80+	[75,80)	0.0429314	COVIMOD Wave 2, other
[0,5)	80+	0	COVIMOD Wave 2, other
[5,10)	80+	0	COVIMOD Wave 2, other
[10,15)	80+	0.0328378	COVIMOD Wave 2, other
[15,20)	80+	0	COVIMOD Wave 2, other
[20,25)	80+	0.0093176	COVIMOD Wave 2, other
[25,35)	80+	0.00330469	COVIMOD Wave 2, other
[35,45)	80+	0.00788171	COVIMOD Wave 2, other
[45,55)	80+	0.0152958	COVIMOD Wave 2, other
[55,65)	80+	0.0159743	COVIMOD Wave 2, other
[65,70)	80+	0.0216468	COVIMOD Wave 2, other
[70,75)	80+	0.000572175	COVIMOD Wave 2, other
[75,80)	80+	0.0429314	COVIMOD Wave 2, other
80+	80+	0	COVIMOD Wave 2, other
[0,5)	[0,5)	0.257316	COVIMOD Wave 3, other
[5,10)	[0,5)	0.221367	COVIMOD Wave 3, other
[10,15)	[0,5)	0.0489582	COVIMOD Wave 3, other
[15,20)	[0,5)	0.0527667	COVIMOD Wave 3, other
[20,25)	[0,5)	0.032905	COVIMOD Wave 3, other
[25,35)	[0,5)	0.227531	COVIMOD Wave 3, other
[35,45)	[0,5)	0.163563	COVIMOD Wave 3, other
[45,55)	[0,5)	0.076607	COVIMOD Wave 3, other
[55,65)	[0,5)	0.0348321	COVIMOD Wave 3, other
[65,70)	[0,5)	0.162137	COVIMOD Wave 3, other
[70,75)	[0,5)	0.168412	COVIMOD Wave 3, other
[75,80)	[0,5)	0.0185601	COVIMOD Wave 3, other
80+	[0,5)	0.14353	COVIMOD Wave 3, other
[0,5)	[5,10)	0.221367	COVIMOD Wave 3, other
[5,10)	[5,10)	0.155044	COVIMOD Wave 3, other
[10,15)	[5,10)	0.0466597	COVIMOD Wave 3, other
[15,20)	[5,10)	0.0230975	COVIMOD Wave 3, other
[20,25)	[5,10)	0	COVIMOD Wave 3, other
[25,35)	[5,10)	0.0930884	COVIMOD Wave 3, other
[35,45)	[5,10)	0.157089	COVIMOD Wave 3, other
[45,55)	[5,10)	0.159075	COVIMOD Wave 3, other
[55,65)	[5,10)	0.066443	COVIMOD Wave 3, other
[65,70)	[5,10)	0.048382	COVIMOD Wave 3, other
[70,75)	[5,10)	0.00077893	COVIMOD Wave 3, other
[75,80)	[5,10)	0.0106107	COVIMOD Wave 3, other
80+	[5,10)	0	COVIMOD Wave 3, other
[0,5)	[10,15)	0.0489582	COVIMOD Wave 3, other
[5,10)	[10,15)	0.0466597	COVIMOD Wave 3, other
[10,15)	[10,15)	0.0631861	COVIMOD Wave 3, other
[15,20)	[10,15)	0.109701	COVIMOD Wave 3, other
[20,25)	[10,15)	0	COVIMOD Wave 3, other
[25,35)	[10,15)	0.0278619	COVIMOD Wave 3, other
[35,45)	[10,15)	0.072289	COVIMOD Wave 3, other
[45,55)	[10,15)	0.108849	COVIMOD Wave 3, other
[55,65)	[10,15)	0.0300218	COVIMOD Wave 3, other
[65,70)	[10,15)	0.0127959	COVIMOD Wave 3, other
[70,75)	[10,15)	0.00876556	COVIMOD Wave 3, other
[75,80)	[10,15)	0	COVIMOD Wave 3, other
80+	[10,15)	0	COVIMOD Wave 3, other
[0,5)	[15,20)	0.0527667	COVIMOD Wave 3, other
[5,10)	[15,20)	0.0230975	COVIMOD Wave 3, other
[10,15)	[15,20)	0.109701	COVIMOD Wave 3, other
[15,20)	[15,20)	0.102723	COVIMOD Wave 3, other
[20,25)	[15,20)	0.0366525	COVIMOD Wave 3, other
[25,35)	[15,20)	0.0618293	COVIMOD Wave 3, other
[35,45)	[15,20)	0.0903575	COVIMOD Wave 3, other
[45,55)	[15,20)	0.101904	COVIMOD Wave 3, other
[55,65)	[15,20)	0.0611284	COVIMOD Wave 3, other
[65,70)	[15,20)	0.00847941	COVIMOD Wave 3, other
[70,75)	[15,20)	0.00221602	COVIMOD Wave 3, other
[75,80)	[15,20)	0.00541318	COVIMOD Wave 3, other
80+	[15,20)	0.01384	COVIMOD Wave 3, other
[0,5)	[20,25)	0.032905	COVIMOD Wave 3, other
[5,10)	[20,25)	0	COVIMOD Wave 3, other
[10,15)	[20,25)	0	COVIMOD Wave 3, other
[15,20)	[20,25)	0.0366525	COVIMOD Wave 3, other
[20,25)	[20,25)	0.0643973	COVIMOD Wave 3, other
[25,35)	[20,25)	0.1448	COVIMOD Wave 3, other
[35,45)	[20,25)	0.342393	COVIMOD Wave 3, other
[45,55)	[20,25)	0.169678	COVIMOD Wave 3, other
[55,65)	[20,25)	0.0344408	COVIMOD Wave 3, other
[65,70)	[20,25)	0.0626116	COVIMOD Wave 3, other
[70,75)	[20,25)	0.0684315	COVIMOD Wave 3, other
[75,80)	[20,25)	0.0309373	COVIMOD Wave 3, other
80+	[20,25)	0.0258361	COVIMOD Wave 3, other
[0,5)	[25,35)	0.227531	COVIMOD Wave 3, other
[5,10)	[25,35)	0.0930884	COVIMOD Wave 3, other
[10,15)	[25,35)	0.0278619	COVIMOD Wave 3, other
[15,20)	[25,35)	0.0618293	COVIMOD Wave 3, other
[20,25)	[25,35)	0.1448	COVIMOD Wave 3, other
[25,35)	[25,35)	0.430593	COVIMOD Wave 3, other
[35,45)	[25,35)	0.337009	COVIMOD Wave 3, other
[45,55)	[25,35)	0.187154	COVIMOD Wave 3, other
[55,65)	[25,35)	0.114334	COVIMOD Wave 3, other
[65,70)	[25,35)	0.181004	COVIMOD Wave 3, other
[70,75)	[25,35)	0.139555	COVIMOD Wave 3, other
[75,80)	[25,35)	0.0997586	COVIMOD Wave 3, other
80+	[25,35)	0.0121329	COVIMOD Wave 3, other
[0,5)	[35,45)	0.163563	COVIMOD Wave 3, other
[5,10)	[35,45)	0.157089	COVIMOD Wave 3, other
[10,15)	[35,45)	0.072289	COVIMOD Wave 3, other
[15,20)	[35,45)	0.0903575	COVIMOD Wave 3, other
[20,25)	[35,45)	0.342393	COVIMOD Wave 3, other
[25,35)	[35,45)	0.337009	COVIMOD Wave 3, other
[35,45)	[35,45)	0.628243	COVIMOD Wave 3, other
[45,55)	[35,45)	0.387046	COVIMOD Wave 3, other
[55,65)	[35,45)	0.265757	COVIMOD Wave 3, other
[65,70)	[35,45)	0.248928	COVIMOD Wave 3, other
[70,75)	[35,45)	0.185178	COVIMOD Wave 3, other
[75,80)	[35,45)	0.0728499	COVIMOD Wave 3, other
80+	[35,45)	0.0355132	COVIMOD Wave 3, other
[0,5)	[45,55)	0.076607	COVIMOD Wave 3, other
[5,10)	[45,55)	0.159075	COVIMOD Wave 3, other
[10,15)	[45,55)	0.108849	COVIMOD Wave 3, other
[15,20)	[45,55)	0.101904	COVIMOD Wave 3, other
[20,25)	[45,55)	0.169678	COVIMOD Wave 3, other
[25,35)	[45,55)	0.187154	COVIMOD Wave 3, other
[35,45)	[45,55)	0.387046	COVIMOD Wave 3, other
[45,55)	[45,55)	0.522273	COVIMOD Wave 3, other
[55,65)	[45,55)	0.155138	COVIMOD Wave 3, other
[65,70)	[45,55)	0.0632083	COVIMOD Wave 3, other
[70,75)	[45,55)	0.050995	COVIMOD Wave 3, other
[75,80)	[45,55)	0.0514824	COVIMOD Wave 3, other
80+	[45,55)	0.0103525	COVIMOD Wave 3, other
[0,5)	[55,65)	0.0348321	COVIMOD Wave 3, other
[5,10)	[55,65)	0.066443	COVIMOD Wave 3, other
[10,15)	[55,65)	0.0300218	COVIMOD Wave 3, other
[15,20)	[55,65)	0.0611284	COVIMOD Wave 3, other
[20,25)	[55,65)	0.0344408	COVIMOD Wave 3, other
[25,35)	[55,65)	0.114334	COVIMOD Wave 3, other
[35,45)	[55,65)	0.265757	COVIMOD Wave 3, other
[45,55)	[55,65)	0.155138	COVIMOD Wave 3, other
[55,65)	[55,65)	0.267049	COVIMOD Wave 3, other
[65,70)	[55,65)	0.132205	COVIMOD Wave 3, other
[70,75)	[55,65)	0.0850794	COVIMOD Wave 3, other
[75,80)	[55,65)	0.145881	COVIMOD Wave 3, other
80+	[55,65)	0.0539722	COVIMOD Wave 3, other
[0,5)	[65,70)	0.162137	COVIMOD Wave 3, other
[5,10)	[65,70)	0.048382	COVIMOD Wave 3, other
[10,15)	[65,70)	0.0127959	COVIMOD Wave 3, other
[15,20)	[65,70)	0.00847941	COVIMOD Wave 3, other
[20,25)	[65,70)	0.0626116	COVIMOD Wave 3, other
[25,35)	[65,70)	0.181004	COVIMOD Wave 3, other
[35,45)	[65,70)	0.248928	COVIMOD Wave 3, other
[45,55)	[65,70)	0.0632083	COVIMOD Wave 3, other
[55,65)	[65,70)	0.132205	COVIMOD Wave 3, other
[65,70)	[65,70)	0.126551	COVIMOD Wave 3, other
[70,75)	[65,70)	0.0663924	COVIMOD Wave 3, other
[75,80)	[65,70)	0.370405	COVIMOD Wave 3, other
80+	[65,70)	0.0838982	COVIMOD Wave 3, other
[0,5)	[70,75)	0.168412	COVIMOD Wave 3, other
[5,10)	[70,75)	0.00077893	COVIMOD Wave 3, other
[10,15)	[70,75)	0.00876556	COVIMOD Wave 3, other
[15,20)	[70,75)	0.00221602	COVIMOD Wave 3, other
[20,25)	[70,75)	0.0684315	COVIMOD Wave 3, other
[25,35)	[70,75)	0.139555	COVIMOD Wave 3, other
[35,45)	[70,75)	0.185178	COVIMOD Wave 3, other
[45,55)	[70,75)	0.050995	COVIMOD Wave 3, other
[55,65)	[70,75)	0.0850794	COVIMOD Wave 3, other
[65,70)	[70,75)	0.0663924	COVIMOD Wave 3, other
[70,75)	[70,75)	0.369509	COVIMOD Wave 3, other
[75,80)	[70,75)	0.0811639	COVIMOD Wave 3, other
80+	[70,75)	0.0305371	COVIMOD Wave 3, other
[0,5)	[75,80)	0.0185601	COVIMOD Wave 3, other
[5,10)	[75,80)	0.0106107	COVIMOD Wave 3, other
[10,15)	[75,80)	0	COVIMOD Wave 3, other
[15,20)	[75,80)	0.00541318	COVIMOD Wave 3, other
[20,25)	[75,80)	0.0309373	COVIMOD Wave 3, other
[25,35)	[75,80)	0.0997586	COVIMOD Wave 3, other
[35,45)	[75,80)	0.0728499	COVIMOD Wave 3, other
[45,55)	[75,80)	0.0514824	COVIMOD Wave 3, other
[55,65)	[75,80)	0.145881	COVIMOD Wave 3, other
[65,70)	[75,80)	0.370405	COVIMOD Wave 3, other
[70,75)	[75,80)	0.0811639	COVIMOD Wave 3, other
[75,80)	[75,80)	0.108522	COVIMOD Wave 3, other
80+	[75,80)	0.183164	COVIMOD Wave 3, other
[0,5)	80+	0.14353	COVIMOD Wave 3, other
[5,10)	80+	0	COVIMOD Wave 3, other
[10,15)	80+	0	COVIMOD Wave 3, other
[15,20)	80+	0.01384	COVIMOD Wave 3, other
[20,25)	80+	0.0258361	COVIMOD Wave 3, other
[25,35)	80+	0.0121329	COVIMOD Wave 3, other
[35,45)	80+	0.0355132	COVIMOD Wave 3, other
[45,55)	80+	0.0103525	COVIMOD Wave 3, other
[55,65)	80+	0.0539722	COVIMOD Wave 3, other
[65,70)	80+	0.0838982	COVIMOD Wave 3, other
[70,75)	80+	0.0305371	COVIMOD Wave 3, other
[75,80)	80+	0.183164	COVIMOD Wave 3, other
80+	80+	0.00725155	COVIMOD Wave 3, other
[0,5)	[0,5)	0.193901	COVIMOD Wave 4, other
[5,10)	[0,5)	0.0678803	COVIMOD Wave 4, other
[10,15)	[0,5)	0.0790605	COVIMOD Wave 4, other
[15,20)	[0,5)	0.0719337	COVIMOD Wave 4, other
[20,25)	[0,5)	0.0864972	COVIMOD Wave 4, other
[25,35)	[0,5)	0.146987	COVIMOD Wave 4, other
[35,45)	[0,5)	0.320984	COVIMOD Wave 4, other
[45,55)	[0,5)	0.148445	COVIMOD Wave 4, other
[55,65)	[0,5)	0.180741	COVIMOD Wave 4, other
[65,70)	[0,5)	0.0876119	COVIMOD Wave 4, other
[70,75)	[0,5)	0.0259692	COVIMOD Wave 4, other
[75,80)	[0,5)	0.0635803	COVIMOD Wave 4, other
80+	[0,5)	0.121688	COVIMOD Wave 4, other
[0,5)	[5,10)	0.0678803	COVIMOD Wave 4, other
[5,10)	[5,10)	0.370391	COVIMOD Wave 4, other
[10,15)	[5,10)	0.083311	COVIMOD Wave 4, other
[15,20)	[5,10)	0.0663464	COVIMOD Wave 4, other
[20,25)	[5,10)	0.0978803	COVIMOD Wave 4, other
[25,35)	[5,10)	0.104238	COVIMOD Wave 4, other
[35,45)	[5,10)	0.191247	COVIMOD Wave 4, other
[45,55)	[5,10)	0.0943279	COVIMOD Wave 4, other
[55,65)	[5,10)	0.329605	COVIMOD Wave 4, other
[65,70)	[5,10)	0.00944627	COVIMOD Wave 4, other
[70,75)	[5,10)	0.0423916	COVIMOD Wave 4, other
[75,80)	[5,10)	0.0394396	COVIMOD Wave 4, other
80+	[5,10)	0.0269638	COVIMOD Wave 4, other
[0,5)	[10,15)	0.0790605	COVIMOD Wave 4, other
[5,10)	[10,15)	0.083311	COVIMOD Wave 4, other
[10,15)	[10,15)	0.0837232	COVIMOD Wave 4, other
[15,20)	[10,15)	0.128757	COVIMOD Wave 4, other
[20,25)	[10,15)	0.111871	COVIMOD Wave 4, other
[25,35)	[10,15)	0.119506	COVIMOD Wave 4, other
[35,45)	[10,15)	0.138113	COVIMOD Wave 4, other
[45,55)	[10,15)	0.21702	COVIMOD Wave 4, other
[55,65)	[10,15)	0.537388	COVIMOD Wave 4, other
[65,70)	[10,15)	0.0453523	COVIMOD Wave 4, other
[70,75)	[10,15)	0.0947528	COVIMOD Wave 4, other
[75,80)	[10,15)	0.107649	COVIMOD Wave 4, other
80+	[10,15)	0.183762	COVIMOD Wave 4, other
[0,5)	[15,20)	0.0719337	COVIMOD Wave 4, other
[5,10)	[15,20)	0.0663464	COVIMOD Wave 4, other
[10,15)	[15,20)	0.128757	COVIMOD Wave 4, other
[15,20)	[15,20)	0.326731	COVIMOD Wave 4, other
[20,25)	[15,20)	0.175413	COVIMOD Wave 4, other
[25,35)	[15,20)	0.131262	COVIMOD Wave 4, other
[35,45)	[15,20)	0.132754	COVIMOD Wave 4, other
[45,55)	[15,20)	0.189611	COVIMOD Wave 4, other
[55,65)	[15,20)	0.118514	COVIMOD Wave 4, other
[65,70)	[15,20)	0.0371708	COVIMOD Wave 4, other
[70,75)	[15,20)	0.0238388	COVIMOD Wave 4, other
[75,80)	[15,20)	0.0699823	COVIMOD Wave 4, other
80+	[15,20)	0.146751	COVIMOD Wave 4, other
[0,5)	[20,25)	0.0864972	COVIMOD Wave 4, other
[5,10)	[20,25)	0.0978803	COVIMOD Wave 4, other
[10,15)	[20,25)	0.111871	COVIMOD Wave 4, other
[15,20)	[20,25)	0.175413	COVIMOD Wave 4, other
[20,25)	[20,25)	0.316746	COVIMOD Wave 4, other
[25,35)	[20,25)	0.178035	COVIMOD Wave 4, other
[35,45)	[20,25)	0.143033	COVIMOD Wave 4, other
[45,55)	[20,25)	0.190307	COVIMOD Wave 4, other
[55,65)	[20,25)	0.197589	COVIMOD Wave 4, other
[65,70)	[20,25)	0.0796784	COVIMOD Wave 4, other
[70,75)	[20,25)	0.067022	COVIMOD Wave 4, other
[75,80)	[20,25)	0.0159901	COVIMOD Wave 4, other
80+	[20,25)	0.0857474	COVIMOD Wave 4, other
[0,5)	[25,35)	0.146987	COVIMOD Wave 4, other
[5,10)	[25,35)	0.104238	COVIMOD Wave 4, other
[10,15)	[25,35)	0.119506	COVIMOD Wave 4, other
[15,20)	[25,35)	0.131262	COVIMOD Wave 4, other
[20,25)	[25,35)	0.178035	COVIMOD Wave 4, other
[25,35)	[25,35)	0.365198	COVIMOD Wave 4, other
[35,45)	[25,35)	0.154741	COVIMOD Wave 4, other
[45,55)	[25,35)	0.154147	COVIMOD Wave 4, other
[55,65)	[25,35)	0.435168	COVIMOD Wave 4, other
[65,70)	[25,35)	0.109185	COVIMOD Wave 4, other
[70,75)	[25,35)	0.0623078	COVIMOD Wave 4, other
[75,80)	[25,35)	0.0513913	COVIMOD Wave 4, other
80+	[25,35)	0.0296458	COVIMOD Wave 4, other
[0,5)	[35,45)	0.320984	COVIMOD Wave 4, other
[5,10)	[35,45)	0.191247	COVIMOD Wave 4, other
[10,15)	[35,45)	0.138113	COVIMOD Wave 4, other
[15,20)	[35,45)	0.132754	COVIMOD Wave 4, other
[20,25)	[35,45)	0.143033	COVIMOD Wave 4, other
[25,35)	[35,45)	0.154741	COVIMOD Wave 4, other
[35,45)	[35,45)	0.194454	COVIMOD Wave 4, other
[45,55)	[35,45)	0.199582	COVIMOD Wave 4, other
[55,65)	[35,45)	0.363698	COVIMOD Wave 4, other
[65,70)	[35,45)	0.135863	COVIMOD Wave 4, other
[70,75)	[35,45)	0.110393	COVIMOD Wave 4, other
[75,80)	[35,45)	0.0829242	COVIMOD Wave 4, other
80+	[35,45)	0.064487	COVIMOD Wave 4, other
[0,5)	[45,55)	0.148445	COVIMOD Wave 4, other
[5,10)	[45,55)	0.0943279	COVIMOD Wave 4, other
[10,15)	[45,55)	0.21702	COVIMOD Wave 4, other
[15,20)	[45,55)	0.189611	COVIMOD Wave 4, other
[20,25)	[45,55)	0.190307	COVIMOD Wave 4, other
[25,35)	[45,55)	0.154147	COVIMOD Wave 4, other
[35,45)	[45,55)	0.199582	COVIMOD Wave 4, other
[45,55)	[45,55)	0.255283	COVIMOD Wave 4, other
[55,65)	[45,55)	0.33715	COVIMOD Wave 4, other
[65,70)	[45,55)	0.106596	COVIMOD Wave 4, other
[70,75)	[45,55)	0.143137	COVIMOD Wave 4, other
[75,80)	[45,55)	0.0581685	COVIMOD Wave 4, other
80+	[45,55)	0.0805363	COVIMOD Wave 4, other
[0,5)	[55,65)	0.180741	COVIMOD Wave 4, other
[5,10)	[55,65)	0.329605	COVIMOD Wave 4, other
[10,15)	[55,65)	0.537388	COVIMOD Wave 4, other
[15,20)	[55,65)	0.118514	COVIMOD Wave 4, other
[20,25)	[55,65)	0.197589	COVIMOD Wave 4, other
[25,35)	[55,65)	0.435168	COVIMOD Wave 4, other
[35,45)	[55,65)	0.363698	COVIMOD Wave 4, other
[45,55)	[55,65)	0.33715	COVIMOD Wave 4, other
[55,65)	[55,65)	1.57315	COVIMOD Wave 4, other
[65,70)	[55,65)	0.186343	COVIMOD Wave 4, other
[70,75)	[55,65)	0.0599474	COVIMOD Wave 4, other
[75,80)	[55,65)	0.0800455	COVIMOD Wave 4, other
80+	[55,65)	0.0972108	COVIMOD Wave 4, other
[0,5)	[65,70)	0.0876119	COVIMOD Wave 4, other
[5,10)	[65,70)	0.00944627	COVIMOD Wave 4, other
[10,15)	[65,70)	0.0453523	COVIMOD Wave 4, other
[15,20)	[65,70)	0.0371708	COVIMOD Wave 4, other
[20,25)	[65,70)	0.0796784	COVIMOD Wave 4, other
[25,35)	[65,70)	0.109185	COVIMOD Wave 4, other
[35,45)	[65,70)	0.135863	COVIMOD Wave 4, other
[45,55)	[65,70)	0.106596	COVIMOD Wave 4, other
[55,65)	[65,70)	0.186343	COVIMOD Wave 4, other
[65,70)	[65,70)	0.157326	COVIMOD Wave 4, other
[70,75)	[65,70)	0.0998495	COVIMOD Wave 4, other
[75,80)	[65,70)	0.0969642	COVIMOD Wave 4, other
80+	[65,70)	0.0282343	COVIMOD Wave 4, other
[0,5)	[70,75)	0.0259692	COVIMOD Wave 4, other
[5,10)	[70,75)	0.0423916	COVIMOD Wave 4, other
[10,15)	[70,75)	0.0947528	COVIMOD Wave 4, other
[15,20)	[70,75)	0.0238388	COVIMOD Wave 4, other
[20,25)	[70,75)	0.067022	COVIMOD Wave 4, other
[25,35)	[70,75)	0.0623078	COVIMOD Wave 4, other
[35,45)	[70,75)	0.110393	COVIMOD Wave 4, other
[45,55)	[70,75)	0.143137	COVIMOD Wave 4, other
[55,65)	[70,75)	0.0599474	COVIMOD Wave 4, other
[65,70)	[70,75)	0.0998495	COVIMOD Wave 4, other
[70,75)	[70,75)	0.161572	COVIMOD Wave 4, other
[75,80)	[70,75)	0.163635	COVIMOD Wave 4, other
80+	[70,75)	0.107962	COVIMOD Wave 4, other
[0,5)	[75,80)	0.0635803	COVIMOD Wave 4, other
[5,10)	[75,80)	0.0394396	COVIMOD Wave 4, other
[10,15)	[75,80)	0.107649	COVIMOD Wave 4, other
[15,20)	[75,80)	0.0699823	COVIMOD Wave 4, other
[20,25)	[75,80)	0.0159901	COVIMOD Wave 4, other
[25,35)	[75,80)	0.0513913	COVIMOD Wave 4, other
[35,45)	[75,80)	0.0829242	COVIMOD Wave 4, other
[45,55)	[75,80)	0.0581685	COVIMOD Wave 4, other
[55,65)	[75,80)	0.0800455	COVIMOD Wave 4, other
[65,70)	[75,80)	0.0969642	COVIMOD Wave 4, other
[70,75)	[75,80)	0.163635	COVIMOD Wave 4, other
[75,80)	[75,80)	0.0577513	COVIMOD Wave 4, other
80+	[75,80)	0.0365051	COVIMOD Wave 4, other
[0,5)	80+	0.121688	COVIMOD Wave 4, other
[5,10)	80+	0.0269638	COVIMOD Wave 4, other
[10,15)	80+	0.183762	COVIMOD Wave 4, other
[15,20)	80+	0.146751	COVIMOD Wave 4, other
[20,25)	80+	0.0857474	COVIMOD Wave 4, other
[25,35)	80+	0.0296458	COVIMOD Wave 4, other
[35,45)	80+	0.064487	COVIMOD Wave 4, other
[45,55)	80+	0.0805363	COVIMOD Wave 4, other
[55,65)	80+	0.0972108	COVIMOD Wave 4, other
[65,70)	80+	0.0282343	COVIMOD Wave 4, other
[70,75)	80+	0.107962	COVIMOD Wave 4, other
[75,80)	80+	0.0365051	COVIMOD Wave 4, other
80+	80+	0.00172673	COVIMOD Wave 4, other

### Sheet: Scenerio 1, physical contacts
participant's age	contact's age	contacts values	Studies/Settings
[0,5)	[0,5)	1.27665	POLYMOD, overall
[5,10)	[0,5)	0.52533	POLYMOD, overall
[10,15)	[0,5)	0.179946	POLYMOD, overall
[15,20)	[0,5)	0.143749	POLYMOD, overall
[20,25)	[0,5)	0.190753	POLYMOD, overall
[25,35)	[0,5)	0.860868	POLYMOD, overall
[35,45)	[0,5)	0.650425	POLYMOD, overall
[45,55)	[0,5)	0.361552	POLYMOD, overall
[55,65)	[0,5)	0.32391	POLYMOD, overall
[65,70)	[0,5)	0.0800283	POLYMOD, overall
[70,75)	[0,5)	0.0600659	POLYMOD, overall
[75,80)	[0,5)	0.112357	POLYMOD, overall
80+	[0,5)	0.0237712	POLYMOD, overall
[0,5)	[5,10)	0.52533	POLYMOD, overall
[5,10)	[5,10)	0.885133	POLYMOD, overall
[10,15)	[5,10)	0.388591	POLYMOD, overall
[15,20)	[5,10)	0.327303	POLYMOD, overall
[20,25)	[5,10)	0.0337856	POLYMOD, overall
[25,35)	[5,10)	0.26379	POLYMOD, overall
[35,45)	[5,10)	0.79452	POLYMOD, overall
[45,55)	[5,10)	0.675102	POLYMOD, overall
[55,65)	[5,10)	0.357513	POLYMOD, overall
[65,70)	[5,10)	0.0936575	POLYMOD, overall
[70,75)	[5,10)	0.177472	POLYMOD, overall
[75,80)	[5,10)	0.0787276	POLYMOD, overall
80+	[5,10)	0.102466	POLYMOD, overall
[0,5)	[10,15)	0.179946	POLYMOD, overall
[5,10)	[10,15)	0.388591	POLYMOD, overall
[10,15)	[10,15)	1.99231	POLYMOD, overall
[15,20)	[10,15)	0.641654	POLYMOD, overall
[20,25)	[10,15)	0.0754874	POLYMOD, overall
[25,35)	[10,15)	0.204807	POLYMOD, overall
[35,45)	[10,15)	1.35888	POLYMOD, overall
[45,55)	[10,15)	0.918875	POLYMOD, overall
[55,65)	[10,15)	0.165981	POLYMOD, overall
[65,70)	[10,15)	0.30153	POLYMOD, overall
[70,75)	[10,15)	0.0590352	POLYMOD, overall
[75,80)	[10,15)	0.0199451	POLYMOD, overall
80+	[10,15)	0.0362585	POLYMOD, overall
[0,5)	[15,20)	0.143749	POLYMOD, overall
[5,10)	[15,20)	0.327303	POLYMOD, overall
[10,15)	[15,20)	0.641654	POLYMOD, overall
[15,20)	[15,20)	2.39327	POLYMOD, overall
[20,25)	[15,20)	1.1628	POLYMOD, overall
[25,35)	[15,20)	0.268004	POLYMOD, overall
[35,45)	[15,20)	0.6636	POLYMOD, overall
[45,55)	[15,20)	3.08313	POLYMOD, overall
[55,65)	[15,20)	0.324088	POLYMOD, overall
[65,70)	[15,20)	0.239704	POLYMOD, overall
[70,75)	[15,20)	0.0619597	POLYMOD, overall
[75,80)	[15,20)	0.0568462	POLYMOD, overall
80+	[15,20)	0.253183	POLYMOD, overall
[0,5)	[20,25)	0.190753	POLYMOD, overall
[5,10)	[20,25)	0.0337856	POLYMOD, overall
[10,15)	[20,25)	0.0754874	POLYMOD, overall
[15,20)	[20,25)	1.1628	POLYMOD, overall
[20,25)	[20,25)	0.925036	POLYMOD, overall
[25,35)	[20,25)	0.48202	POLYMOD, overall
[35,45)	[20,25)	0.409307	POLYMOD, overall
[45,55)	[20,25)	0.308231	POLYMOD, overall
[55,65)	[20,25)	0.438627	POLYMOD, overall
[65,70)	[20,25)	0.00970726	POLYMOD, overall
[70,75)	[20,25)	0.00765947	POLYMOD, overall
[75,80)	[20,25)	0.00400547	POLYMOD, overall
80+	[20,25)	0.0174635	POLYMOD, overall
[0,5)	[25,35)	0.860868	POLYMOD, overall
[5,10)	[25,35)	0.26379	POLYMOD, overall
[10,15)	[25,35)	0.204807	POLYMOD, overall
[15,20)	[25,35)	0.268004	POLYMOD, overall
[20,25)	[25,35)	0.48202	POLYMOD, overall
[25,35)	[25,35)	1.5732	POLYMOD, overall
[35,45)	[25,35)	0.661446	POLYMOD, overall
[45,55)	[25,35)	0.839463	POLYMOD, overall
[55,65)	[25,35)	0.587187	POLYMOD, overall
[65,70)	[25,35)	0.615476	POLYMOD, overall
[70,75)	[25,35)	0.0503885	POLYMOD, overall
[75,80)	[25,35)	0.195329	POLYMOD, overall
80+	[25,35)	0.14368	POLYMOD, overall
[0,5)	[35,45)	0.650425	POLYMOD, overall
[5,10)	[35,45)	0.79452	POLYMOD, overall
[10,15)	[35,45)	1.35888	POLYMOD, overall
[15,20)	[35,45)	0.6636	POLYMOD, overall
[20,25)	[35,45)	0.409307	POLYMOD, overall
[25,35)	[35,45)	0.661446	POLYMOD, overall
[35,45)	[35,45)	3.48544	POLYMOD, overall
[45,55)	[35,45)	0.998695	POLYMOD, overall
[55,65)	[35,45)	0.318249	POLYMOD, overall
[65,70)	[35,45)	0.333681	POLYMOD, overall
[70,75)	[35,45)	0.219985	POLYMOD, overall
[75,80)	[35,45)	0.161866	POLYMOD, overall
80+	[35,45)	0.0423299	POLYMOD, overall
[0,5)	[45,55)	0.361552	POLYMOD, overall
[5,10)	[45,55)	0.675102	POLYMOD, overall
[10,15)	[45,55)	0.918875	POLYMOD, overall
[15,20)	[45,55)	3.08313	POLYMOD, overall
[20,25)	[45,55)	0.308231	POLYMOD, overall
[25,35)	[45,55)	0.839463	POLYMOD, overall
[35,45)	[45,55)	0.998695	POLYMOD, overall
[45,55)	[45,55)	1.00031	POLYMOD, overall
[55,65)	[45,55)	0.620245	POLYMOD, overall
[65,70)	[45,55)	0.299163	POLYMOD, overall
[70,75)	[45,55)	0.0571434	POLYMOD, overall
[75,80)	[45,55)	0.130097	POLYMOD, overall
80+	[45,55)	0.184115	POLYMOD, overall
[0,5)	[55,65)	0.32391	POLYMOD, overall
[5,10)	[55,65)	0.357513	POLYMOD, overall
[10,15)	[55,65)	0.165981	POLYMOD, overall
[15,20)	[55,65)	0.324088	POLYMOD, overall
[20,25)	[55,65)	0.438627	POLYMOD, overall
[25,35)	[55,65)	0.587187	POLYMOD, overall
[35,45)	[55,65)	0.318249	POLYMOD, overall
[45,55)	[55,65)	0.620245	POLYMOD, overall
[55,65)	[55,65)	0.890871	POLYMOD, overall
[65,70)	[55,65)	0.664012	POLYMOD, overall
[70,75)	[55,65)	0.26992	POLYMOD, overall
[75,80)	[55,65)	0.216713	POLYMOD, overall
80+	[55,65)	0.182423	POLYMOD, overall
[0,5)	[65,70)	0.0800283	POLYMOD, overall
[5,10)	[65,70)	0.0936575	POLYMOD, overall
[10,15)	[65,70)	0.30153	POLYMOD, overall
[15,20)	[65,70)	0.239704	POLYMOD, overall
[20,25)	[65,70)	0.00970726	POLYMOD, overall
[25,35)	[65,70)	0.615476	POLYMOD, overall
[35,45)	[65,70)	0.333681	POLYMOD, overall
[45,55)	[65,70)	0.299163	POLYMOD, overall
[55,65)	[65,70)	0.664012	POLYMOD, overall
[65,70)	[65,70)	0.598586	POLYMOD, overall
[70,75)	[65,70)	0.545651	POLYMOD, overall
[75,80)	[65,70)	0.295284	POLYMOD, overall
80+	[65,70)	0.539569	POLYMOD, overall
[0,5)	[70,75)	0.0600659	POLYMOD, overall
[5,10)	[70,75)	0.177472	POLYMOD, overall
[10,15)	[70,75)	0.0590352	POLYMOD, overall
[15,20)	[70,75)	0.0619597	POLYMOD, overall
[20,25)	[70,75)	0.00765947	POLYMOD, overall
[25,35)	[70,75)	0.0503885	POLYMOD, overall
[35,45)	[70,75)	0.219985	POLYMOD, overall
[45,55)	[70,75)	0.0571434	POLYMOD, overall
[55,65)	[70,75)	0.26992	POLYMOD, overall
[65,70)	[70,75)	0.545651	POLYMOD, overall
[70,75)	[70,75)	0.806567	POLYMOD, overall
[75,80)	[70,75)	0.195115	POLYMOD, overall
80+	[70,75)	0.0357862	POLYMOD, overall
[0,5)	[75,80)	0.112357	POLYMOD, overall
[5,10)	[75,80)	0.0787276	POLYMOD, overall
[10,15)	[75,80)	0.0199451	POLYMOD, overall
[15,20)	[75,80)	0.0568462	POLYMOD, overall
[20,25)	[75,80)	0.00400547	POLYMOD, overall
[25,35)	[75,80)	0.195329	POLYMOD, overall
[35,45)	[75,80)	0.161866	POLYMOD, overall
[45,55)	[75,80)	0.130097	POLYMOD, overall
[55,65)	[75,80)	0.216713	POLYMOD, overall
[65,70)	[75,80)	0.295284	POLYMOD, overall
[70,75)	[75,80)	0.195115	POLYMOD, overall
[75,80)	[75,80)	0.343529	POLYMOD, overall
80+	[75,80)	0.407097	POLYMOD, overall
[0,5)	80+	0.0237712	POLYMOD, overall
[5,10)	80+	0.102466	POLYMOD, overall
[10,15)	80+	0.0362585	POLYMOD, overall
[15,20)	80+	0.253183	POLYMOD, overall
[20,25)	80+	0.0174635	POLYMOD, overall
[25,35)	80+	0.14368	POLYMOD, overall
[35,45)	80+	0.0423299	POLYMOD, overall
[45,55)	80+	0.184115	POLYMOD, overall
[55,65)	80+	0.182423	POLYMOD, overall
[65,70)	80+	0.539569	POLYMOD, overall
[70,75)	80+	0.0357862	POLYMOD, overall
[75,80)	80+	0.407097	POLYMOD, overall
80+	80+	0.688373	POLYMOD, overall
[0,5)	[0,5)	0.121318	COVIMOD Wave 1, overall
[5,10)	[0,5)	0.16146	COVIMOD Wave 1, overall
[10,15)	[0,5)	0.0511665	COVIMOD Wave 1, overall
[15,20)	[0,5)	0.044269	COVIMOD Wave 1, overall
[20,25)	[0,5)	0.0327486	COVIMOD Wave 1, overall
[25,35)	[0,5)	0.298158	COVIMOD Wave 1, overall
[35,45)	[0,5)	0.345851	COVIMOD Wave 1, overall
[45,55)	[0,5)	0.102929	COVIMOD Wave 1, overall
[55,65)	[0,5)	0.0040548	COVIMOD Wave 1, overall
[65,70)	[0,5)	0.0475887	COVIMOD Wave 1, overall
[70,75)	[0,5)	0.0190738	COVIMOD Wave 1, overall
[75,80)	[0,5)	0.00415136	COVIMOD Wave 1, overall
80+	[0,5)	0	COVIMOD Wave 1, overall
[0,5)	[5,10)	0.16146	COVIMOD Wave 1, overall
[5,10)	[5,10)	0.164904	COVIMOD Wave 1, overall
[10,15)	[5,10)	0.132381	COVIMOD Wave 1, overall
[15,20)	[5,10)	0.0582983	COVIMOD Wave 1, overall
[20,25)	[5,10)	0.0014687	COVIMOD Wave 1, overall
[25,35)	[5,10)	0.186499	COVIMOD Wave 1, overall
[35,45)	[5,10)	0.431556	COVIMOD Wave 1, overall
[45,55)	[5,10)	0.0759891	COVIMOD Wave 1, overall
[55,65)	[5,10)	0.0657928	COVIMOD Wave 1, overall
[65,70)	[5,10)	0.00427618	COVIMOD Wave 1, overall
[70,75)	[5,10)	0.0455141	COVIMOD Wave 1, overall
[75,80)	[5,10)	0	COVIMOD Wave 1, overall
80+	[5,10)	0	COVIMOD Wave 1, overall
[0,5)	[10,15)	0.0511665	COVIMOD Wave 1, overall
[5,10)	[10,15)	0.132381	COVIMOD Wave 1, overall
[10,15)	[10,15)	0.191494	COVIMOD Wave 1, overall
[15,20)	[10,15)	0.110868	COVIMOD Wave 1, overall
[20,25)	[10,15)	0.0123981	COVIMOD Wave 1, overall
[25,35)	[10,15)	0.0620062	COVIMOD Wave 1, overall
[35,45)	[10,15)	0.395263	COVIMOD Wave 1, overall
[45,55)	[10,15)	0.176363	COVIMOD Wave 1, overall
[55,65)	[10,15)	0.0573311	COVIMOD Wave 1, overall
[65,70)	[10,15)	0.0208458	COVIMOD Wave 1, overall
[70,75)	[10,15)	0	COVIMOD Wave 1, overall
[75,80)	[10,15)	0	COVIMOD Wave 1, overall
80+	[10,15)	0.00287402	COVIMOD Wave 1, overall
[0,5)	[15,20)	0.044269	COVIMOD Wave 1, overall
[5,10)	[15,20)	0.0582983	COVIMOD Wave 1, overall
[10,15)	[15,20)	0.110868	COVIMOD Wave 1, overall
[15,20)	[15,20)	0.0911118	COVIMOD Wave 1, overall
[20,25)	[15,20)	0.0803369	COVIMOD Wave 1, overall
[25,35)	[15,20)	0.012732	COVIMOD Wave 1, overall
[35,45)	[15,20)	0.0846641	COVIMOD Wave 1, overall
[45,55)	[15,20)	0.144803	COVIMOD Wave 1, overall
[55,65)	[15,20)	0.0484484	COVIMOD Wave 1, overall
[65,70)	[15,20)	0.0102863	COVIMOD Wave 1, overall
[70,75)	[15,20)	0	COVIMOD Wave 1, overall
[75,80)	[15,20)	0	COVIMOD Wave 1, overall
80+	[15,20)	0	COVIMOD Wave 1, overall
[0,5)	[20,25)	0.0327486	COVIMOD Wave 1, overall
[5,10)	[20,25)	0.0014687	COVIMOD Wave 1, overall
[10,15)	[20,25)	0.0123981	COVIMOD Wave 1, overall
[15,20)	[20,25)	0.0803369	COVIMOD Wave 1, overall
[20,25)	[20,25)	0.234174	COVIMOD Wave 1, overall
[25,35)	[20,25)	0.0663652	COVIMOD Wave 1, overall
[35,45)	[20,25)	0.0180063	COVIMOD Wave 1, overall
[45,55)	[20,25)	0.144736	COVIMOD Wave 1, overall
[55,65)	[20,25)	0.0550291	COVIMOD Wave 1, overall
[65,70)	[20,25)	0	COVIMOD Wave 1, overall
[70,75)	[20,25)	0.000179297	COVIMOD Wave 1, overall
[75,80)	[20,25)	0	COVIMOD Wave 1, overall
80+	[20,25)	0	COVIMOD Wave 1, overall
[0,5)	[25,35)	0.298158	COVIMOD Wave 1, overall
[5,10)	[25,35)	0.186499	COVIMOD Wave 1, overall
[10,15)	[25,35)	0.0620062	COVIMOD Wave 1, overall
[15,20)	[25,35)	0.012732	COVIMOD Wave 1, overall
[20,25)	[25,35)	0.0663652	COVIMOD Wave 1, overall
[25,35)	[25,35)	0.507836	COVIMOD Wave 1, overall
[35,45)	[25,35)	0.0395813	COVIMOD Wave 1, overall
[45,55)	[25,35)	0.0199731	COVIMOD Wave 1, overall
[55,65)	[25,35)	0.0487237	COVIMOD Wave 1, overall
[65,70)	[25,35)	0.012563	COVIMOD Wave 1, overall
[70,75)	[25,35)	0.00808637	COVIMOD Wave 1, overall
[75,80)	[25,35)	0.00487633	COVIMOD Wave 1, overall
80+	[25,35)	0	COVIMOD Wave 1, overall
[0,5)	[35,45)	0.345851	COVIMOD Wave 1, overall
[5,10)	[35,45)	0.431556	COVIMOD Wave 1, overall
[10,15)	[35,45)	0.395263	COVIMOD Wave 1, overall
[15,20)	[35,45)	0.0846641	COVIMOD Wave 1, overall
[20,25)	[35,45)	0.0180063	COVIMOD Wave 1, overall
[25,35)	[35,45)	0.0395813	COVIMOD Wave 1, overall
[35,45)	[35,45)	0.274389	COVIMOD Wave 1, overall
[45,55)	[35,45)	0.120509	COVIMOD Wave 1, overall
[55,65)	[35,45)	0.0248199	COVIMOD Wave 1, overall
[65,70)	[35,45)	0.00476156	COVIMOD Wave 1, overall
[70,75)	[35,45)	0	COVIMOD Wave 1, overall
[75,80)	[35,45)	0.00650952	COVIMOD Wave 1, overall
80+	[35,45)	0	COVIMOD Wave 1, overall
[0,5)	[45,55)	0.102929	COVIMOD Wave 1, overall
[5,10)	[45,55)	0.0759891	COVIMOD Wave 1, overall
[10,15)	[45,55)	0.176363	COVIMOD Wave 1, overall
[15,20)	[45,55)	0.144803	COVIMOD Wave 1, overall
[20,25)	[45,55)	0.144736	COVIMOD Wave 1, overall
[25,35)	[45,55)	0.0199731	COVIMOD Wave 1, overall
[35,45)	[45,55)	0.120509	COVIMOD Wave 1, overall
[45,55)	[45,55)	0.424108	COVIMOD Wave 1, overall
[55,65)	[45,55)	0.159179	COVIMOD Wave 1, overall
[65,70)	[45,55)	0.0188795	COVIMOD Wave 1, overall
[70,75)	[45,55)	0.002643	COVIMOD Wave 1, overall
[75,80)	[45,55)	0.0314519	COVIMOD Wave 1, overall
80+	[45,55)	0.00773555	COVIMOD Wave 1, overall
[0,5)	[55,65)	0.0040548	COVIMOD Wave 1, overall
[5,10)	[55,65)	0.0657928	COVIMOD Wave 1, overall
[10,15)	[55,65)	0.0573311	COVIMOD Wave 1, overall
[15,20)	[55,65)	0.0484484	COVIMOD Wave 1, overall
[20,25)	[55,65)	0.0550291	COVIMOD Wave 1, overall
[25,35)	[55,65)	0.0487237	COVIMOD Wave 1, overall
[35,45)	[55,65)	0.0248199	COVIMOD Wave 1, overall
[45,55)	[55,65)	0.159179	COVIMOD Wave 1, overall
[55,65)	[55,65)	0.270328	COVIMOD Wave 1, overall
[65,70)	[55,65)	0.0587161	COVIMOD Wave 1, overall
[70,75)	[55,65)	0.0180116	COVIMOD Wave 1, overall
[75,80)	[55,65)	0.00674364	COVIMOD Wave 1, overall
80+	[55,65)	0.0249954	COVIMOD Wave 1, overall
[0,5)	[65,70)	0.0475887	COVIMOD Wave 1, overall
[5,10)	[65,70)	0.00427618	COVIMOD Wave 1, overall
[10,15)	[65,70)	0.0208458	COVIMOD Wave 1, overall
[15,20)	[65,70)	0.0102863	COVIMOD Wave 1, overall
[20,25)	[65,70)	0	COVIMOD Wave 1, overall
[25,35)	[65,70)	0.012563	COVIMOD Wave 1, overall
[35,45)	[65,70)	0.00476156	COVIMOD Wave 1, overall
[45,55)	[65,70)	0.0188795	COVIMOD Wave 1, overall
[55,65)	[65,70)	0.0587161	COVIMOD Wave 1, overall
[65,70)	[65,70)	0.239114	COVIMOD Wave 1, overall
[70,75)	[65,70)	0.0456123	COVIMOD Wave 1, overall
[75,80)	[65,70)	0.00267545	COVIMOD Wave 1, overall
80+	[65,70)	0.00265371	COVIMOD Wave 1, overall
[0,5)	[70,75)	0.0190738	COVIMOD Wave 1, overall
[5,10)	[70,75)	0.0455141	COVIMOD Wave 1, overall
[10,15)	[70,75)	0	COVIMOD Wave 1, overall
[15,20)	[70,75)	0	COVIMOD Wave 1, overall
[20,25)	[70,75)	0.000179297	COVIMOD Wave 1, overall
[25,35)	[70,75)	0.00808637	COVIMOD Wave 1, overall
[35,45)	[70,75)	0	COVIMOD Wave 1, overall
[45,55)	[70,75)	0.002643	COVIMOD Wave 1, overall
[55,65)	[70,75)	0.0180116	COVIMOD Wave 1, overall
[65,70)	[70,75)	0.0456123	COVIMOD Wave 1, overall
[70,75)	[70,75)	0.224359	COVIMOD Wave 1, overall
[75,80)	[70,75)	0.0109521	COVIMOD Wave 1, overall
80+	[70,75)	0.0340481	COVIMOD Wave 1, overall
[0,5)	[75,80)	0.00415136	COVIMOD Wave 1, overall
[5,10)	[75,80)	0	COVIMOD Wave 1, overall
[10,15)	[75,80)	0	COVIMOD Wave 1, overall
[15,20)	[75,80)	0	COVIMOD Wave 1, overall
[20,25)	[75,80)	0	COVIMOD Wave 1, overall
[25,35)	[75,80)	0.00487633	COVIMOD Wave 1, overall
[35,45)	[75,80)	0.00650952	COVIMOD Wave 1, overall
[45,55)	[75,80)	0.0314519	COVIMOD Wave 1, overall
[55,65)	[75,80)	0.00674364	COVIMOD Wave 1, overall
[65,70)	[75,80)	0.00267545	COVIMOD Wave 1, overall
[70,75)	[75,80)	0.0109521	COVIMOD Wave 1, overall
[75,80)	[75,80)	0.570973	COVIMOD Wave 1, overall
80+	[75,80)	0.0501754	COVIMOD Wave 1, overall
[0,5)	80+	0	COVIMOD Wave 1, overall
[5,10)	80+	0	COVIMOD Wave 1, overall
[10,15)	80+	0.00287402	COVIMOD Wave 1, overall
[15,20)	80+	0	COVIMOD Wave 1, overall
[20,25)	80+	0	COVIMOD Wave 1, overall
[25,35)	80+	0	COVIMOD Wave 1, overall
[35,45)	80+	0	COVIMOD Wave 1, overall
[45,55)	80+	0.00773555	COVIMOD Wave 1, overall
[55,65)	80+	0.0249954	COVIMOD Wave 1, overall
[65,70)	80+	0.00265371	COVIMOD Wave 1, overall
[70,75)	80+	0.0340481	COVIMOD Wave 1, overall
[75,80)	80+	0.0501754	COVIMOD Wave 1, overall
80+	80+	0.0223671	COVIMOD Wave 1, overall
[0,5)	[0,5)	0.581177	COVIMOD Wave 2, overall
[5,10)	[0,5)	0.100423	COVIMOD Wave 2, overall
[10,15)	[0,5)	0.0279682	COVIMOD Wave 2, overall
[15,20)	[0,5)	0.0350553	COVIMOD Wave 2, overall
[20,25)	[0,5)	0.0190543	COVIMOD Wave 2, overall
[25,35)	[0,5)	0.381509	COVIMOD Wave 2, overall
[35,45)	[0,5)	0.184641	COVIMOD Wave 2, overall
[45,55)	[0,5)	0.0952544	COVIMOD Wave 2, overall
[55,65)	[0,5)	0.125105	COVIMOD Wave 2, overall
[65,70)	[0,5)	0.0717589	COVIMOD Wave 2, overall
[70,75)	[0,5)	0.01723	COVIMOD Wave 2, overall
[75,80)	[0,5)	0	COVIMOD Wave 2, overall
80+	[0,5)	0	COVIMOD Wave 2, overall
[0,5)	[5,10)	0.100423	COVIMOD Wave 2, overall
[5,10)	[5,10)	0.170233	COVIMOD Wave 2, overall
[10,15)	[5,10)	0.178149	COVIMOD Wave 2, overall
[15,20)	[5,10)	0.0809371	COVIMOD Wave 2, overall
[20,25)	[5,10)	0	COVIMOD Wave 2, overall
[25,35)	[5,10)	0.12423	COVIMOD Wave 2, overall
[35,45)	[5,10)	0.342894	COVIMOD Wave 2, overall
[45,55)	[5,10)	0.0839381	COVIMOD Wave 2, overall
[55,65)	[5,10)	0.0486261	COVIMOD Wave 2, overall
[65,70)	[5,10)	0.0064807	COVIMOD Wave 2, overall
[70,75)	[5,10)	0.0159152	COVIMOD Wave 2, overall
[75,80)	[5,10)	0	COVIMOD Wave 2, overall
80+	[5,10)	0.0124575	COVIMOD Wave 2, overall
[0,5)	[10,15)	0.0279682	COVIMOD Wave 2, overall
[5,10)	[10,15)	0.178149	COVIMOD Wave 2, overall
[10,15)	[10,15)	0.100547	COVIMOD Wave 2, overall
[15,20)	[10,15)	0.0975003	COVIMOD Wave 2, overall
[20,25)	[10,15)	0	COVIMOD Wave 2, overall
[25,35)	[10,15)	0.0424042	COVIMOD Wave 2, overall
[35,45)	[10,15)	0.283747	COVIMOD Wave 2, overall
[45,55)	[10,15)	0.219146	COVIMOD Wave 2, overall
[55,65)	[10,15)	0.0328661	COVIMOD Wave 2, overall
[65,70)	[10,15)	0.00702423	COVIMOD Wave 2, overall
[70,75)	[10,15)	0.0092401	COVIMOD Wave 2, overall
[75,80)	[10,15)	0	COVIMOD Wave 2, overall
80+	[10,15)	0	COVIMOD Wave 2, overall
[0,5)	[15,20)	0.0350553	COVIMOD Wave 2, overall
[5,10)	[15,20)	0.0809371	COVIMOD Wave 2, overall
[10,15)	[15,20)	0.0975003	COVIMOD Wave 2, overall
[15,20)	[15,20)	0.0581407	COVIMOD Wave 2, overall
[20,25)	[15,20)	0.109099	COVIMOD Wave 2, overall
[25,35)	[15,20)	0.0252293	COVIMOD Wave 2, overall
[35,45)	[15,20)	0.0454536	COVIMOD Wave 2, overall
[45,55)	[15,20)	0.21742	COVIMOD Wave 2, overall
[55,65)	[15,20)	0.041113	COVIMOD Wave 2, overall
[65,70)	[15,20)	0	COVIMOD Wave 2, overall
[70,75)	[15,20)	0.0021017	COVIMOD Wave 2, overall
[75,80)	[15,20)	0	COVIMOD Wave 2, overall
80+	[15,20)	0.00679546	COVIMOD Wave 2, overall
[0,5)	[20,25)	0.0190543	COVIMOD Wave 2, overall
[5,10)	[20,25)	0	COVIMOD Wave 2, overall
[10,15)	[20,25)	0	COVIMOD Wave 2, overall
[15,20)	[20,25)	0.109099	COVIMOD Wave 2, overall
[20,25)	[20,25)	0.407134	COVIMOD Wave 2, overall
[25,35)	[20,25)	0.0541658	COVIMOD Wave 2, overall
[35,45)	[20,25)	0.00095679	COVIMOD Wave 2, overall
[45,55)	[20,25)	0.116182	COVIMOD Wave 2, overall
[55,65)	[20,25)	0.0283608	COVIMOD Wave 2, overall
[65,70)	[20,25)	0	COVIMOD Wave 2, overall
[70,75)	[20,25)	0	COVIMOD Wave 2, overall
[75,80)	[20,25)	0	COVIMOD Wave 2, overall
80+	[20,25)	0	COVIMOD Wave 2, overall
[0,5)	[25,35)	0.381509	COVIMOD Wave 2, overall
[5,10)	[25,35)	0.12423	COVIMOD Wave 2, overall
[10,15)	[25,35)	0.0424042	COVIMOD Wave 2, overall
[15,20)	[25,35)	0.0252293	COVIMOD Wave 2, overall
[20,25)	[25,35)	0.0541658	COVIMOD Wave 2, overall
[25,35)	[25,35)	0.277335	COVIMOD Wave 2, overall
[35,45)	[25,35)	0.0888991	COVIMOD Wave 2, overall
[45,55)	[25,35)	0.061457	COVIMOD Wave 2, overall
[55,65)	[25,35)	0.0502597	COVIMOD Wave 2, overall
[65,70)	[25,35)	0.0231479	COVIMOD Wave 2, overall
[70,75)	[25,35)	0.0106187	COVIMOD Wave 2, overall
[75,80)	[25,35)	0.0200569	COVIMOD Wave 2, overall
80+	[25,35)	0.00289976	COVIMOD Wave 2, overall
[0,5)	[35,45)	0.184641	COVIMOD Wave 2, overall
[5,10)	[35,45)	0.342894	COVIMOD Wave 2, overall
[10,15)	[35,45)	0.283747	COVIMOD Wave 2, overall
[15,20)	[35,45)	0.0454536	COVIMOD Wave 2, overall
[20,25)	[35,45)	0.00095679	COVIMOD Wave 2, overall
[25,35)	[35,45)	0.0888991	COVIMOD Wave 2, overall
[35,45)	[35,45)	0.296554	COVIMOD Wave 2, overall
[45,55)	[35,45)	0.135494	COVIMOD Wave 2, overall
[55,65)	[35,45)	0.0433737	COVIMOD Wave 2, overall
[65,70)	[35,45)	0.0333843	COVIMOD Wave 2, overall
[70,75)	[35,45)	0.0469169	COVIMOD Wave 2, overall
[75,80)	[35,45)	0.00554079	COVIMOD Wave 2, overall
80+	[35,45)	0	COVIMOD Wave 2, overall
[0,5)	[45,55)	0.0952544	COVIMOD Wave 2, overall
[5,10)	[45,55)	0.0839381	COVIMOD Wave 2, overall
[10,15)	[45,55)	0.219146	COVIMOD Wave 2, overall
[15,20)	[45,55)	0.21742	COVIMOD Wave 2, overall
[20,25)	[45,55)	0.116182	COVIMOD Wave 2, overall
[25,35)	[45,55)	0.061457	COVIMOD Wave 2, overall
[35,45)	[45,55)	0.135494	COVIMOD Wave 2, overall
[45,55)	[45,55)	0.316148	COVIMOD Wave 2, overall
[55,65)	[45,55)	0.210526	COVIMOD Wave 2, overall
[65,70)	[45,55)	0.00549362	COVIMOD Wave 2, overall
[70,75)	[45,55)	0.00350831	COVIMOD Wave 2, overall
[75,80)	[45,55)	0.0784167	COVIMOD Wave 2, overall
80+	[45,55)	0.0215367	COVIMOD Wave 2, overall
[0,5)	[55,65)	0.125105	COVIMOD Wave 2, overall
[5,10)	[55,65)	0.0486261	COVIMOD Wave 2, overall
[10,15)	[55,65)	0.0328661	COVIMOD Wave 2, overall
[15,20)	[55,65)	0.041113	COVIMOD Wave 2, overall
[20,25)	[55,65)	0.0283608	COVIMOD Wave 2, overall
[25,35)	[55,65)	0.0502597	COVIMOD Wave 2, overall
[35,45)	[55,65)	0.0433737	COVIMOD Wave 2, overall
[45,55)	[55,65)	0.210526	COVIMOD Wave 2, overall
[55,65)	[55,65)	0.282287	COVIMOD Wave 2, overall
[65,70)	[55,65)	0.0728975	COVIMOD Wave 2, overall
[70,75)	[55,65)	0.0187558	COVIMOD Wave 2, overall
[75,80)	[55,65)	0.0888177	COVIMOD Wave 2, overall
80+	[55,65)	0.0601659	COVIMOD Wave 2, overall
[0,5)	[65,70)	0.0717589	COVIMOD Wave 2, overall
[5,10)	[65,70)	0.0064807	COVIMOD Wave 2, overall
[10,15)	[65,70)	0.00702423	COVIMOD Wave 2, overall
[15,20)	[65,70)	0	COVIMOD Wave 2, overall
[20,25)	[65,70)	0	COVIMOD Wave 2, overall
[25,35)	[65,70)	0.0231479	COVIMOD Wave 2, overall
[35,45)	[65,70)	0.0333843	COVIMOD Wave 2, overall
[45,55)	[65,70)	0.00549362	COVIMOD Wave 2, overall
[55,65)	[65,70)	0.0728975	COVIMOD Wave 2, overall
[65,70)	[65,70)	0.284522	COVIMOD Wave 2, overall
[70,75)	[65,70)	0.0407208	COVIMOD Wave 2, overall
[75,80)	[65,70)	0.00788455	COVIMOD Wave 2, overall
80+	[65,70)	0.00383959	COVIMOD Wave 2, overall
[0,5)	[70,75)	0.01723	COVIMOD Wave 2, overall
[5,10)	[70,75)	0.0159152	COVIMOD Wave 2, overall
[10,15)	[70,75)	0.0092401	COVIMOD Wave 2, overall
[15,20)	[70,75)	0.0021017	COVIMOD Wave 2, overall
[20,25)	[70,75)	0	COVIMOD Wave 2, overall
[25,35)	[70,75)	0.0106187	COVIMOD Wave 2, overall
[35,45)	[70,75)	0.0469169	COVIMOD Wave 2, overall
[45,55)	[70,75)	0.00350831	COVIMOD Wave 2, overall
[55,65)	[70,75)	0.0187558	COVIMOD Wave 2, overall
[65,70)	[70,75)	0.0407208	COVIMOD Wave 2, overall
[70,75)	[70,75)	0.198023	COVIMOD Wave 2, overall
[75,80)	[70,75)	0.0314943	COVIMOD Wave 2, overall
80+	[70,75)	0.00450909	COVIMOD Wave 2, overall
[0,5)	[75,80)	0	COVIMOD Wave 2, overall
[5,10)	[75,80)	0	COVIMOD Wave 2, overall
[10,15)	[75,80)	0	COVIMOD Wave 2, overall
[15,20)	[75,80)	0	COVIMOD Wave 2, overall
[20,25)	[75,80)	0	COVIMOD Wave 2, overall
[25,35)	[75,80)	0.0200569	COVIMOD Wave 2, overall
[35,45)	[75,80)	0.00554079	COVIMOD Wave 2, overall
[45,55)	[75,80)	0.0784167	COVIMOD Wave 2, overall
[55,65)	[75,80)	0.0888177	COVIMOD Wave 2, overall
[65,70)	[75,80)	0.00788455	COVIMOD Wave 2, overall
[70,75)	[75,80)	0.0314943	COVIMOD Wave 2, overall
[75,80)	[75,80)	0.0987815	COVIMOD Wave 2, overall
80+	[75,80)	0.0532371	COVIMOD Wave 2, overall
[0,5)	80+	0	COVIMOD Wave 2, overall
[5,10)	80+	0.0124575	COVIMOD Wave 2, overall
[10,15)	80+	0	COVIMOD Wave 2, overall
[15,20)	80+	0.00679546	COVIMOD Wave 2, overall
[20,25)	80+	0	COVIMOD Wave 2, overall
[25,35)	80+	0.00289976	COVIMOD Wave 2, overall
[35,45)	80+	0	COVIMOD Wave 2, overall
[45,55)	80+	0.0215367	COVIMOD Wave 2, overall
[55,65)	80+	0.0601659	COVIMOD Wave 2, overall
[65,70)	80+	0.00383959	COVIMOD Wave 2, overall
[70,75)	80+	0.00450909	COVIMOD Wave 2, overall
[75,80)	80+	0.0532371	COVIMOD Wave 2, overall
80+	80+	0.0198181	COVIMOD Wave 2, overall
[0,5)	[0,5)	0.458878	COVIMOD Wave 3, overall
[5,10)	[0,5)	0.348381	COVIMOD Wave 3, overall
[10,15)	[0,5)	0.158812	COVIMOD Wave 3, overall
[15,20)	[0,5)	0.0539509	COVIMOD Wave 3, overall
[20,25)	[0,5)	0.0360807	COVIMOD Wave 3, overall
[25,35)	[0,5)	0.191166	COVIMOD Wave 3, overall
[35,45)	[0,5)	0.283703	COVIMOD Wave 3, overall
[45,55)	[0,5)	0.15497	COVIMOD Wave 3, overall
[55,65)	[0,5)	0.0120202	COVIMOD Wave 3, overall
[65,70)	[0,5)	0.0846297	COVIMOD Wave 3, overall
[70,75)	[0,5)	0.0903867	COVIMOD Wave 3, overall
[75,80)	[0,5)	0.0229585	COVIMOD Wave 3, overall
80+	[0,5)	0.0850549	COVIMOD Wave 3, overall
[0,5)	[5,10)	0.348381	COVIMOD Wave 3, overall
[5,10)	[5,10)	0.542541	COVIMOD Wave 3, overall
[10,15)	[5,10)	0.188458	COVIMOD Wave 3, overall
[15,20)	[5,10)	0.0745199	COVIMOD Wave 3, overall
[20,25)	[5,10)	0.035661	COVIMOD Wave 3, overall
[25,35)	[5,10)	0.118967	COVIMOD Wave 3, overall
[35,45)	[5,10)	0.473496	COVIMOD Wave 3, overall
[45,55)	[5,10)	0.202883	COVIMOD Wave 3, overall
[55,65)	[5,10)	0.0756078	COVIMOD Wave 3, overall
[65,70)	[5,10)	0.0220264	COVIMOD Wave 3, overall
[70,75)	[5,10)	0.0705005	COVIMOD Wave 3, overall
[75,80)	[5,10)	0	COVIMOD Wave 3, overall
80+	[5,10)	0.0527645	COVIMOD Wave 3, overall
[0,5)	[10,15)	0.158812	COVIMOD Wave 3, overall
[5,10)	[10,15)	0.188458	COVIMOD Wave 3, overall
[10,15)	[10,15)	0.379303	COVIMOD Wave 3, overall
[15,20)	[10,15)	0.19617	COVIMOD Wave 3, overall
[20,25)	[10,15)	0.0163545	COVIMOD Wave 3, overall
[25,35)	[10,15)	0.101404	COVIMOD Wave 3, overall
[35,45)	[10,15)	0.383992	COVIMOD Wave 3, overall
[45,55)	[10,15)	0.226505	COVIMOD Wave 3, overall
[55,65)	[10,15)	0.119808	COVIMOD Wave 3, overall
[65,70)	[10,15)	0.0896109	COVIMOD Wave 3, overall
[70,75)	[10,15)	0.0349751	COVIMOD Wave 3, overall
[75,80)	[10,15)	0.111352	COVIMOD Wave 3, overall
80+	[10,15)	0.0945072	COVIMOD Wave 3, overall
[0,5)	[15,20)	0.0539509	COVIMOD Wave 3, overall
[5,10)	[15,20)	0.0745199	COVIMOD Wave 3, overall
[10,15)	[15,20)	0.19617	COVIMOD Wave 3, overall
[15,20)	[15,20)	0.0408161	COVIMOD Wave 3, overall
[20,25)	[15,20)	0.0558481	COVIMOD Wave 3, overall
[25,35)	[15,20)	0.0699459	COVIMOD Wave 3, overall
[35,45)	[15,20)	0.093953	COVIMOD Wave 3, overall
[45,55)	[15,20)	0.217309	COVIMOD Wave 3, overall
[55,65)	[15,20)	0.0397516	COVIMOD Wave 3, overall
[65,70)	[15,20)	0.00200349	COVIMOD Wave 3, overall
[70,75)	[15,20)	0.00611392	COVIMOD Wave 3, overall
[75,80)	[15,20)	0.00323319	COVIMOD Wave 3, overall
80+	[15,20)	0.00411228	COVIMOD Wave 3, overall
[0,5)	[20,25)	0.0360807	COVIMOD Wave 3, overall
[5,10)	[20,25)	0.035661	COVIMOD Wave 3, overall
[10,15)	[20,25)	0.0163545	COVIMOD Wave 3, overall
[15,20)	[20,25)	0.0558481	COVIMOD Wave 3, overall
[20,25)	[20,25)	0.219206	COVIMOD Wave 3, overall
[25,35)	[20,25)	0.0811921	COVIMOD Wave 3, overall
[35,45)	[20,25)	0.0388148	COVIMOD Wave 3, overall
[45,55)	[20,25)	0.0748034	COVIMOD Wave 3, overall
[55,65)	[20,25)	0.0143309	COVIMOD Wave 3, overall
[65,70)	[20,25)	0.00106669	COVIMOD Wave 3, overall
[70,75)	[20,25)	0	COVIMOD Wave 3, overall
[75,80)	[20,25)	0	COVIMOD Wave 3, overall
80+	[20,25)	0	COVIMOD Wave 3, overall
[0,5)	[25,35)	0.191166	COVIMOD Wave 3, overall
[5,10)	[25,35)	0.118967	COVIMOD Wave 3, overall
[10,15)	[25,35)	0.101404	COVIMOD Wave 3, overall
[15,20)	[25,35)	0.0699459	COVIMOD Wave 3, overall
[20,25)	[25,35)	0.0811921	COVIMOD Wave 3, overall
[25,35)	[25,35)	0.469635	COVIMOD Wave 3, overall
[35,45)	[25,35)	0.056839	COVIMOD Wave 3, overall
[45,55)	[25,35)	0.0725999	COVIMOD Wave 3, overall
[55,65)	[25,35)	0.0535593	COVIMOD Wave 3, overall
[65,70)	[25,35)	0.0534811	COVIMOD Wave 3, overall
[70,75)	[25,35)	0.0265726	COVIMOD Wave 3, overall
[75,80)	[25,35)	0.0606721	COVIMOD Wave 3, overall
80+	[25,35)	0.036702	COVIMOD Wave 3, overall
[0,5)	[35,45)	0.283703	COVIMOD Wave 3, overall
[5,10)	[35,45)	0.473496	COVIMOD Wave 3, overall
[10,15)	[35,45)	0.383992	COVIMOD Wave 3, overall
[15,20)	[35,45)	0.093953	COVIMOD Wave 3, overall
[20,25)	[35,45)	0.0388148	COVIMOD Wave 3, overall
[25,35)	[35,45)	0.056839	COVIMOD Wave 3, overall
[35,45)	[35,45)	0.359013	COVIMOD Wave 3, overall
[45,55)	[35,45)	0.118211	COVIMOD Wave 3, overall
[55,65)	[35,45)	0.0966583	COVIMOD Wave 3, overall
[65,70)	[35,45)	0.0934602	COVIMOD Wave 3, overall
[70,75)	[35,45)	0.00697873	COVIMOD Wave 3, overall
[75,80)	[35,45)	0.0162956	COVIMOD Wave 3, overall
80+	[35,45)	0	COVIMOD Wave 3, overall
[0,5)	[45,55)	0.15497	COVIMOD Wave 3, overall
[5,10)	[45,55)	0.202883	COVIMOD Wave 3, overall
[10,15)	[45,55)	0.226505	COVIMOD Wave 3, overall
[15,20)	[45,55)	0.217309	COVIMOD Wave 3, overall
[20,25)	[45,55)	0.0748034	COVIMOD Wave 3, overall
[25,35)	[45,55)	0.0725999	COVIMOD Wave 3, overall
[35,45)	[45,55)	0.118211	COVIMOD Wave 3, overall
[45,55)	[45,55)	0.368123	COVIMOD Wave 3, overall
[55,65)	[45,55)	0.0900296	COVIMOD Wave 3, overall
[65,70)	[45,55)	0.0132884	COVIMOD Wave 3, overall
[70,75)	[45,55)	0.010917	COVIMOD Wave 3, overall
[75,80)	[45,55)	0.0240145	COVIMOD Wave 3, overall
80+	[45,55)	0.00600147	COVIMOD Wave 3, overall
[0,5)	[55,65)	0.0120202	COVIMOD Wave 3, overall
[5,10)	[55,65)	0.0756078	COVIMOD Wave 3, overall
[10,15)	[55,65)	0.119808	COVIMOD Wave 3, overall
[15,20)	[55,65)	0.0397516	COVIMOD Wave 3, overall
[20,25)	[55,65)	0.0143309	COVIMOD Wave 3, overall
[25,35)	[55,65)	0.0535593	COVIMOD Wave 3, overall
[35,45)	[55,65)	0.0966583	COVIMOD Wave 3, overall
[45,55)	[55,65)	0.0900296	COVIMOD Wave 3, overall
[55,65)	[55,65)	0.182687	COVIMOD Wave 3, overall
[65,70)	[55,65)	0.0815519	COVIMOD Wave 3, overall
[70,75)	[55,65)	0.00963447	COVIMOD Wave 3, overall
[75,80)	[55,65)	0.0606337	COVIMOD Wave 3, overall
80+	[55,65)	0.00911015	COVIMOD Wave 3, overall
[0,5)	[65,70)	0.0846297	COVIMOD Wave 3, overall
[5,10)	[65,70)	0.0220264	COVIMOD Wave 3, overall
[10,15)	[65,70)	0.0896109	COVIMOD Wave 3, overall
[15,20)	[65,70)	0.00200349	COVIMOD Wave 3, overall
[20,25)	[65,70)	0.00106669	COVIMOD Wave 3, overall
[25,35)	[65,70)	0.0534811	COVIMOD Wave 3, overall
[35,45)	[65,70)	0.0934602	COVIMOD Wave 3, overall
[45,55)	[65,70)	0.0132884	COVIMOD Wave 3, overall
[55,65)	[65,70)	0.0815519	COVIMOD Wave 3, overall
[65,70)	[65,70)	0.286759	COVIMOD Wave 3, overall
[70,75)	[65,70)	0.0490307	COVIMOD Wave 3, overall
[75,80)	[65,70)	0.0187273	COVIMOD Wave 3, overall
80+	[65,70)	0.0287009	COVIMOD Wave 3, overall
[0,5)	[70,75)	0.0903867	COVIMOD Wave 3, overall
[5,10)	[70,75)	0.0705005	COVIMOD Wave 3, overall
[10,15)	[70,75)	0.0349751	COVIMOD Wave 3, overall
[15,20)	[70,75)	0.00611392	COVIMOD Wave 3, overall
[20,25)	[70,75)	0	COVIMOD Wave 3, overall
[25,35)	[70,75)	0.0265726	COVIMOD Wave 3, overall
[35,45)	[70,75)	0.00697873	COVIMOD Wave 3, overall
[45,55)	[70,75)	0.010917	COVIMOD Wave 3, overall
[55,65)	[70,75)	0.00963447	COVIMOD Wave 3, overall
[65,70)	[70,75)	0.0490307	COVIMOD Wave 3, overall
[70,75)	[70,75)	0.158315	COVIMOD Wave 3, overall
[75,80)	[70,75)	0.056886	COVIMOD Wave 3, overall
80+	[70,75)	0.00464984	COVIMOD Wave 3, overall
[0,5)	[75,80)	0.0229585	COVIMOD Wave 3, overall
[5,10)	[75,80)	0	COVIMOD Wave 3, overall
[10,15)	[75,80)	0.111352	COVIMOD Wave 3, overall
[15,20)	[75,80)	0.00323319	COVIMOD Wave 3, overall
[20,25)	[75,80)	0	COVIMOD Wave 3, overall
[25,35)	[75,80)	0.0606721	COVIMOD Wave 3, overall
[35,45)	[75,80)	0.0162956	COVIMOD Wave 3, overall
[45,55)	[75,80)	0.0240145	COVIMOD Wave 3, overall
[55,65)	[75,80)	0.0606337	COVIMOD Wave 3, overall
[65,70)	[75,80)	0.0187273	COVIMOD Wave 3, overall
[70,75)	[75,80)	0.056886	COVIMOD Wave 3, overall
[75,80)	[75,80)	0.0815314	COVIMOD Wave 3, overall
80+	[75,80)	0.0233097	COVIMOD Wave 3, overall
[0,5)	80+	0.0850549	COVIMOD Wave 3, overall
[5,10)	80+	0.0527645	COVIMOD Wave 3, overall
[10,15)	80+	0.0945072	COVIMOD Wave 3, overall
[15,20)	80+	0.00411228	COVIMOD Wave 3, overall
[20,25)	80+	0	COVIMOD Wave 3, overall
[25,35)	80+	0.036702	COVIMOD Wave 3, overall
[35,45)	80+	0	COVIMOD Wave 3, overall
[45,55)	80+	0.00600147	COVIMOD Wave 3, overall
[55,65)	80+	0.00911015	COVIMOD Wave 3, overall
[65,70)	80+	0.0287009	COVIMOD Wave 3, overall
[70,75)	80+	0.00464984	COVIMOD Wave 3, overall
[75,80)	80+	0.0233097	COVIMOD Wave 3, overall
80+	80+	0.00136305	COVIMOD Wave 3, overall
[0,5)	[0,5)	0.614059	COVIMOD Wave 4, overall
[5,10)	[0,5)	0.106241	COVIMOD Wave 4, overall
[10,15)	[0,5)	0.0550616	COVIMOD Wave 4, overall
[15,20)	[0,5)	0.0646259	COVIMOD Wave 4, overall
[20,25)	[0,5)	0.113155	COVIMOD Wave 4, overall
[25,35)	[0,5)	0.389183	COVIMOD Wave 4, overall
[35,45)	[0,5)	0.534774	COVIMOD Wave 4, overall
[45,55)	[0,5)	0.175417	COVIMOD Wave 4, overall
[55,65)	[0,5)	0.608826	COVIMOD Wave 4, overall
[65,70)	[0,5)	0.044483	COVIMOD Wave 4, overall
[70,75)	[0,5)	0.007708	COVIMOD Wave 4, overall
[75,80)	[0,5)	0.0264224	COVIMOD Wave 4, overall
80+	[0,5)	0.0472963	COVIMOD Wave 4, overall
[0,5)	[5,10)	0.106241	COVIMOD Wave 4, overall
[5,10)	[5,10)	0.319917	COVIMOD Wave 4, overall
[10,15)	[5,10)	0.0773909	COVIMOD Wave 4, overall
[15,20)	[5,10)	0.0401973	COVIMOD Wave 4, overall
[20,25)	[5,10)	0.0360317	COVIMOD Wave 4, overall
[25,35)	[5,10)	0.11577	COVIMOD Wave 4, overall
[35,45)	[5,10)	0.248535	COVIMOD Wave 4, overall
[45,55)	[5,10)	0.118588	COVIMOD Wave 4, overall
[55,65)	[5,10)	0.843259	COVIMOD Wave 4, overall
[65,70)	[5,10)	0.01863	COVIMOD Wave 4, overall
[70,75)	[5,10)	0.0117183	COVIMOD Wave 4, overall
[75,80)	[5,10)	0.010844	COVIMOD Wave 4, overall
80+	[5,10)	0.0142857	COVIMOD Wave 4, overall
[0,5)	[10,15)	0.0550616	COVIMOD Wave 4, overall
[5,10)	[10,15)	0.0773909	COVIMOD Wave 4, overall
[10,15)	[10,15)	0.286464	COVIMOD Wave 4, overall
[15,20)	[10,15)	0.211913	COVIMOD Wave 4, overall
[20,25)	[10,15)	0.0365582	COVIMOD Wave 4, overall
[25,35)	[10,15)	0.0622921	COVIMOD Wave 4, overall
[35,45)	[10,15)	0.272417	COVIMOD Wave 4, overall
[45,55)	[10,15)	0.286266	COVIMOD Wave 4, overall
[55,65)	[10,15)	0.524017	COVIMOD Wave 4, overall
[65,70)	[10,15)	0.0497496	COVIMOD Wave 4, overall
[70,75)	[10,15)	0.0418353	COVIMOD Wave 4, overall
[75,80)	[10,15)	0.0324892	COVIMOD Wave 4, overall
80+	[10,15)	0.0478638	COVIMOD Wave 4, overall
[0,5)	[15,20)	0.0646259	COVIMOD Wave 4, overall
[5,10)	[15,20)	0.0401973	COVIMOD Wave 4, overall
[10,15)	[15,20)	0.211913	COVIMOD Wave 4, overall
[15,20)	[15,20)	0.0678869	COVIMOD Wave 4, overall
[20,25)	[15,20)	0.0843239	COVIMOD Wave 4, overall
[25,35)	[15,20)	0.0791097	COVIMOD Wave 4, overall
[35,45)	[15,20)	0.073116	COVIMOD Wave 4, overall
[45,55)	[15,20)	0.185333	COVIMOD Wave 4, overall
[55,65)	[15,20)	0.275379	COVIMOD Wave 4, overall
[65,70)	[15,20)	0.010757	COVIMOD Wave 4, overall
[70,75)	[15,20)	0.00225206	COVIMOD Wave 4, overall
[75,80)	[15,20)	0.00285784	COVIMOD Wave 4, overall
80+	[15,20)	0.0142757	COVIMOD Wave 4, overall
[0,5)	[20,25)	0.113155	COVIMOD Wave 4, overall
[5,10)	[20,25)	0.0360317	COVIMOD Wave 4, overall
[10,15)	[20,25)	0.0365582	COVIMOD Wave 4, overall
[15,20)	[20,25)	0.0843239	COVIMOD Wave 4, overall
[20,25)	[20,25)	0.420099	COVIMOD Wave 4, overall
[25,35)	[20,25)	0.199027	COVIMOD Wave 4, overall
[35,45)	[20,25)	0.0572864	COVIMOD Wave 4, overall
[45,55)	[20,25)	0.136207	COVIMOD Wave 4, overall
[55,65)	[20,25)	0.129808	COVIMOD Wave 4, overall
[65,70)	[20,25)	0.0608771	COVIMOD Wave 4, overall
[70,75)	[20,25)	0.0307194	COVIMOD Wave 4, overall
[75,80)	[20,25)	0.0199181	COVIMOD Wave 4, overall
80+	[20,25)	0.0700902	COVIMOD Wave 4, overall
[0,5)	[25,35)	0.389183	COVIMOD Wave 4, overall
[5,10)	[25,35)	0.11577	COVIMOD Wave 4, overall
[10,15)	[25,35)	0.0622921	COVIMOD Wave 4, overall
[15,20)	[25,35)	0.0791097	COVIMOD Wave 4, overall
[20,25)	[25,35)	0.199027	COVIMOD Wave 4, overall
[25,35)	[25,35)	0.521092	COVIMOD Wave 4, overall
[35,45)	[25,35)	0.224581	COVIMOD Wave 4, overall
[45,55)	[25,35)	0.12416	COVIMOD Wave 4, overall
[55,65)	[25,35)	0.186089	COVIMOD Wave 4, overall
[65,70)	[25,35)	0.0285445	COVIMOD Wave 4, overall
[70,75)	[25,35)	0.028554	COVIMOD Wave 4, overall
[75,80)	[25,35)	0.0093804	COVIMOD Wave 4, overall
80+	[25,35)	0.00955133	COVIMOD Wave 4, overall
[0,5)	[35,45)	0.534774	COVIMOD Wave 4, overall
[5,10)	[35,45)	0.248535	COVIMOD Wave 4, overall
[10,15)	[35,45)	0.272417	COVIMOD Wave 4, overall
[15,20)	[35,45)	0.073116	COVIMOD Wave 4, overall
[20,25)	[35,45)	0.0572864	COVIMOD Wave 4, overall
[25,35)	[35,45)	0.224581	COVIMOD Wave 4, overall
[35,45)	[35,45)	0.267363	COVIMOD Wave 4, overall
[45,55)	[35,45)	0.0980555	COVIMOD Wave 4, overall
[55,65)	[35,45)	0.164455	COVIMOD Wave 4, overall
[65,70)	[35,45)	0.0362128	COVIMOD Wave 4, overall
[70,75)	[35,45)	0.066983	COVIMOD Wave 4, overall
[75,80)	[35,45)	0.0327709	COVIMOD Wave 4, overall
80+	[35,45)	0.00065273	COVIMOD Wave 4, overall
[0,5)	[45,55)	0.175417	COVIMOD Wave 4, overall
[5,10)	[45,55)	0.118588	COVIMOD Wave 4, overall
[10,15)	[45,55)	0.286266	COVIMOD Wave 4, overall
[15,20)	[45,55)	0.185333	COVIMOD Wave 4, overall
[20,25)	[45,55)	0.136207	COVIMOD Wave 4, overall
[25,35)	[45,55)	0.12416	COVIMOD Wave 4, overall
[35,45)	[45,55)	0.0980555	COVIMOD Wave 4, overall
[45,55)	[45,55)	0.306212	COVIMOD Wave 4, overall
[55,65)	[45,55)	0.0943122	COVIMOD Wave 4, overall
[65,70)	[45,55)	0.0514536	COVIMOD Wave 4, overall
[70,75)	[45,55)	0.0131116	COVIMOD Wave 4, overall
[75,80)	[45,55)	0.0147428	COVIMOD Wave 4, overall
80+	[45,55)	0.0229534	COVIMOD Wave 4, overall
[0,5)	[55,65)	0.608826	COVIMOD Wave 4, overall
[5,10)	[55,65)	0.843259	COVIMOD Wave 4, overall
[10,15)	[55,65)	0.524017	COVIMOD Wave 4, overall
[15,20)	[55,65)	0.275379	COVIMOD Wave 4, overall
[20,25)	[55,65)	0.129808	COVIMOD Wave 4, overall
[25,35)	[55,65)	0.186089	COVIMOD Wave 4, overall
[35,45)	[55,65)	0.164455	COVIMOD Wave 4, overall
[45,55)	[55,65)	0.0943122	COVIMOD Wave 4, overall
[55,65)	[55,65)	0.278267	COVIMOD Wave 4, overall
[65,70)	[55,65)	0.117032	COVIMOD Wave 4, overall
[70,75)	[55,65)	0.0227708	COVIMOD Wave 4, overall
[75,80)	[55,65)	0.0974299	COVIMOD Wave 4, overall
80+	[55,65)	0.00733655	COVIMOD Wave 4, overall
[0,5)	[65,70)	0.044483	COVIMOD Wave 4, overall
[5,10)	[65,70)	0.01863	COVIMOD Wave 4, overall
[10,15)	[65,70)	0.0497496	COVIMOD Wave 4, overall
[15,20)	[65,70)	0.010757	COVIMOD Wave 4, overall
[20,25)	[65,70)	0.0608771	COVIMOD Wave 4, overall
[25,35)	[65,70)	0.0285445	COVIMOD Wave 4, overall
[35,45)	[65,70)	0.0362128	COVIMOD Wave 4, overall
[45,55)	[65,70)	0.0514536	COVIMOD Wave 4, overall
[55,65)	[65,70)	0.117032	COVIMOD Wave 4, overall
[65,70)	[65,70)	0.196087	COVIMOD Wave 4, overall
[70,75)	[65,70)	0.0608367	COVIMOD Wave 4, overall
[75,80)	[65,70)	0.0861315	COVIMOD Wave 4, overall
80+	[65,70)	0.0119398	COVIMOD Wave 4, overall
[0,5)	[70,75)	0.007708	COVIMOD Wave 4, overall
[5,10)	[70,75)	0.0117183	COVIMOD Wave 4, overall
[10,15)	[70,75)	0.0418353	COVIMOD Wave 4, overall
[15,20)	[70,75)	0.00225206	COVIMOD Wave 4, overall
[20,25)	[70,75)	0.0307194	COVIMOD Wave 4, overall
[25,35)	[70,75)	0.028554	COVIMOD Wave 4, overall
[35,45)	[70,75)	0.066983	COVIMOD Wave 4, overall
[45,55)	[70,75)	0.0131116	COVIMOD Wave 4, overall
[55,65)	[70,75)	0.0227708	COVIMOD Wave 4, overall
[65,70)	[70,75)	0.0608367	COVIMOD Wave 4, overall
[70,75)	[70,75)	0.109576	COVIMOD Wave 4, overall
[75,80)	[70,75)	0.0911369	COVIMOD Wave 4, overall
80+	[70,75)	0.0518056	COVIMOD Wave 4, overall
[0,5)	[75,80)	0.0264224	COVIMOD Wave 4, overall
[5,10)	[75,80)	0.010844	COVIMOD Wave 4, overall
[10,15)	[75,80)	0.0324892	COVIMOD Wave 4, overall
[15,20)	[75,80)	0.00285784	COVIMOD Wave 4, overall
[20,25)	[75,80)	0.0199181	COVIMOD Wave 4, overall
[25,35)	[75,80)	0.0093804	COVIMOD Wave 4, overall
[35,45)	[75,80)	0.0327709	COVIMOD Wave 4, overall
[45,55)	[75,80)	0.0147428	COVIMOD Wave 4, overall
[55,65)	[75,80)	0.0974299	COVIMOD Wave 4, overall
[65,70)	[75,80)	0.0861315	COVIMOD Wave 4, overall
[70,75)	[75,80)	0.0911369	COVIMOD Wave 4, overall
[75,80)	[75,80)	0.109378	COVIMOD Wave 4, overall
80+	[75,80)	0.0190776	COVIMOD Wave 4, overall
[0,5)	80+	0.0472963	COVIMOD Wave 4, overall
[5,10)	80+	0.0142857	COVIMOD Wave 4, overall
[10,15)	80+	0.0478638	COVIMOD Wave 4, overall
[15,20)	80+	0.0142757	COVIMOD Wave 4, overall
[20,25)	80+	0.0700902	COVIMOD Wave 4, overall
[25,35)	80+	0.00955133	COVIMOD Wave 4, overall
[35,45)	80+	0.00065273	COVIMOD Wave 4, overall
[45,55)	80+	0.0229534	COVIMOD Wave 4, overall
[55,65)	80+	0.00733655	COVIMOD Wave 4, overall
[65,70)	80+	0.0119398	COVIMOD Wave 4, overall
[70,75)	80+	0.0518056	COVIMOD Wave 4, overall
[75,80)	80+	0.0190776	COVIMOD Wave 4, overall
80+	80+	0.0140272	COVIMOD Wave 4, overall
[0,5)	[0,5)	0.436534	POLYMOD, home
[5,10)	[0,5)	0.303875	POLYMOD, home
[10,15)	[0,5)	0.125842	POLYMOD, home
[15,20)	[0,5)	0.0836501	POLYMOD, home
[20,25)	[0,5)	0.151895	POLYMOD, home
[25,35)	[0,5)	0.668978	POLYMOD, home
[35,45)	[0,5)	0.466942	POLYMOD, home
[45,55)	[0,5)	0.246728	POLYMOD, home
[55,65)	[0,5)	0.0704351	POLYMOD, home
[65,70)	[0,5)	0.0330067	POLYMOD, home
[70,75)	[0,5)	0.0273171	POLYMOD, home
[75,80)	[0,5)	0.0460648	POLYMOD, home
80+	[0,5)	0.00520518	POLYMOD, home
[0,5)	[5,10)	0.303875	POLYMOD, home
[5,10)	[5,10)	0.174001	POLYMOD, home
[10,15)	[5,10)	0.280127	POLYMOD, home
[15,20)	[5,10)	0.25501	POLYMOD, home
[20,25)	[5,10)	0.0127865	POLYMOD, home
[25,35)	[5,10)	0.183678	POLYMOD, home
[35,45)	[5,10)	0.477642	POLYMOD, home
[45,55)	[5,10)	0.228264	POLYMOD, home
[55,65)	[5,10)	0.0479449	POLYMOD, home
[65,70)	[5,10)	0.0686287	POLYMOD, home
[70,75)	[5,10)	0.151348	POLYMOD, home
[75,80)	[5,10)	0.0357606	POLYMOD, home
80+	[5,10)	0.0878807	POLYMOD, home
[0,5)	[10,15)	0.125842	POLYMOD, home
[5,10)	[10,15)	0.280127	POLYMOD, home
[10,15)	[10,15)	0.462369	POLYMOD, home
[15,20)	[10,15)	0.235203	POLYMOD, home
[20,25)	[10,15)	0.0261385	POLYMOD, home
[25,35)	[10,15)	0.124069	POLYMOD, home
[35,45)	[10,15)	0.694454	POLYMOD, home
[45,55)	[10,15)	0.623212	POLYMOD, home
[55,65)	[10,15)	0.101176	POLYMOD, home
[65,70)	[10,15)	0.261122	POLYMOD, home
[70,75)	[10,15)	0.0453442	POLYMOD, home
[75,80)	[10,15)	0.0134667	POLYMOD, home
80+	[10,15)	0.0287918	POLYMOD, home
[0,5)	[15,20)	0.0836501	POLYMOD, home
[5,10)	[15,20)	0.25501	POLYMOD, home
[10,15)	[15,20)	0.235203	POLYMOD, home
[15,20)	[15,20)	0.209154	POLYMOD, home
[20,25)	[15,20)	0.391549	POLYMOD, home
[25,35)	[15,20)	0.103162	POLYMOD, home
[35,45)	[15,20)	0.436786	POLYMOD, home
[45,55)	[15,20)	0.502998	POLYMOD, home
[55,65)	[15,20)	0.183599	POLYMOD, home
[65,70)	[15,20)	0.19833	POLYMOD, home
[70,75)	[15,20)	0.026493	POLYMOD, home
[75,80)	[15,20)	0.0482722	POLYMOD, home
80+	[15,20)	0.214895	POLYMOD, home
[0,5)	[20,25)	0.151895	POLYMOD, home
[5,10)	[20,25)	0.0127865	POLYMOD, home
[10,15)	[20,25)	0.0261385	POLYMOD, home
[15,20)	[20,25)	0.391549	POLYMOD, home
[20,25)	[20,25)	0.133018	POLYMOD, home
[25,35)	[20,25)	0.248418	POLYMOD, home
[35,45)	[20,25)	0.249856	POLYMOD, home
[45,55)	[20,25)	0.198984	POLYMOD, home
[55,65)	[20,25)	0.256787	POLYMOD, home
[65,70)	[20,25)	0.00458642	POLYMOD, home
[70,75)	[20,25)	0.00194216	POLYMOD, home
[75,80)	[20,25)	0.0008895	POLYMOD, home
80+	[20,25)	0.00917944	POLYMOD, home
[0,5)	[25,35)	0.668978	POLYMOD, home
[5,10)	[25,35)	0.183678	POLYMOD, home
[10,15)	[25,35)	0.124069	POLYMOD, home
[15,20)	[25,35)	0.103162	POLYMOD, home
[20,25)	[25,35)	0.248418	POLYMOD, home
[25,35)	[25,35)	0.62733	POLYMOD, home
[35,45)	[25,35)	0.161747	POLYMOD, home
[45,55)	[25,35)	0.336408	POLYMOD, home
[55,65)	[25,35)	0.324018	POLYMOD, home
[65,70)	[25,35)	0.226238	POLYMOD, home
[70,75)	[25,35)	0.0116191	POLYMOD, home
[75,80)	[25,35)	0.104576	POLYMOD, home
80+	[25,35)	0.11582	POLYMOD, home
[0,5)	[35,45)	0.466942	POLYMOD, home
[5,10)	[35,45)	0.477642	POLYMOD, home
[10,15)	[35,45)	0.694454	POLYMOD, home
[15,20)	[35,45)	0.436786	POLYMOD, home
[20,25)	[35,45)	0.249856	POLYMOD, home
[25,35)	[35,45)	0.161747	POLYMOD, home
[35,45)	[35,45)	1.01681	POLYMOD, home
[45,55)	[35,45)	0.403071	POLYMOD, home
[55,65)	[35,45)	0.0983391	POLYMOD, home
[65,70)	[35,45)	0.241448	POLYMOD, home
[70,75)	[35,45)	0.0717934	POLYMOD, home
[75,80)	[35,45)	0.101235	POLYMOD, home
80+	[35,45)	0.0133017	POLYMOD, home
[0,5)	[45,55)	0.246728	POLYMOD, home
[5,10)	[45,55)	0.228264	POLYMOD, home
[10,15)	[45,55)	0.623212	POLYMOD, home
[15,20)	[45,55)	0.502998	POLYMOD, home
[20,25)	[45,55)	0.198984	POLYMOD, home
[25,35)	[45,55)	0.336408	POLYMOD, home
[35,45)	[45,55)	0.403071	POLYMOD, home
[45,55)	[45,55)	0.567766	POLYMOD, home
[55,65)	[45,55)	0.21877	POLYMOD, home
[65,70)	[45,55)	0.0842335	POLYMOD, home
[70,75)	[45,55)	0.0139071	POLYMOD, home
[75,80)	[45,55)	0.0569237	POLYMOD, home
80+	[45,55)	0.0121955	POLYMOD, home
[0,5)	[55,65)	0.0704351	POLYMOD, home
[5,10)	[55,65)	0.0479449	POLYMOD, home
[10,15)	[55,65)	0.101176	POLYMOD, home
[15,20)	[55,65)	0.183599	POLYMOD, home
[20,25)	[55,65)	0.256787	POLYMOD, home
[25,35)	[55,65)	0.324018	POLYMOD, home
[35,45)	[55,65)	0.0983391	POLYMOD, home
[45,55)	[55,65)	0.21877	POLYMOD, home
[55,65)	[55,65)	0.330589	POLYMOD, home
[65,70)	[55,65)	0.135446	POLYMOD, home
[70,75)	[55,65)	0.0096683	POLYMOD, home
[75,80)	[55,65)	0.13922	POLYMOD, home
80+	[55,65)	0.0496414	POLYMOD, home
[0,5)	[65,70)	0.0330067	POLYMOD, home
[5,10)	[65,70)	0.0686287	POLYMOD, home
[10,15)	[65,70)	0.261122	POLYMOD, home
[15,20)	[65,70)	0.19833	POLYMOD, home
[20,25)	[65,70)	0.00458642	POLYMOD, home
[25,35)	[65,70)	0.226238	POLYMOD, home
[35,45)	[65,70)	0.241448	POLYMOD, home
[45,55)	[65,70)	0.0842335	POLYMOD, home
[55,65)	[65,70)	0.135446	POLYMOD, home
[65,70)	[65,70)	0.51349	POLYMOD, home
[70,75)	[65,70)	0.137442	POLYMOD, home
[75,80)	[65,70)	0.261439	POLYMOD, home
80+	[65,70)	0.206259	POLYMOD, home
[0,5)	[70,75)	0.0273171	POLYMOD, home
[5,10)	[70,75)	0.151348	POLYMOD, home
[10,15)	[70,75)	0.0453442	POLYMOD, home
[15,20)	[70,75)	0.026493	POLYMOD, home
[20,25)	[70,75)	0.00194216	POLYMOD, home
[25,35)	[70,75)	0.0116191	POLYMOD, home
[35,45)	[70,75)	0.0717934	POLYMOD, home
[45,55)	[70,75)	0.0139071	POLYMOD, home
[55,65)	[70,75)	0.0096683	POLYMOD, home
[65,70)	[70,75)	0.137442	POLYMOD, home
[70,75)	[70,75)	0.128132	POLYMOD, home
[75,80)	[70,75)	0.0514026	POLYMOD, home
80+	[70,75)	0.0220282	POLYMOD, home
[0,5)	[75,80)	0.0460648	POLYMOD, home
[5,10)	[75,80)	0.0357606	POLYMOD, home
[10,15)	[75,80)	0.0134667	POLYMOD, home
[15,20)	[75,80)	0.0482722	POLYMOD, home
[20,25)	[75,80)	0.0008895	POLYMOD, home
[25,35)	[75,80)	0.104576	POLYMOD, home
[35,45)	[75,80)	0.101235	POLYMOD, home
[45,55)	[75,80)	0.0569237	POLYMOD, home
[55,65)	[75,80)	0.13922	POLYMOD, home
[65,70)	[75,80)	0.261439	POLYMOD, home
[70,75)	[75,80)	0.0514026	POLYMOD, home
[75,80)	[75,80)	0.307885	POLYMOD, home
80+	[75,80)	0.106307	POLYMOD, home
[0,5)	80+	0.00520518	POLYMOD, home
[5,10)	80+	0.0878807	POLYMOD, home
[10,15)	80+	0.0287918	POLYMOD, home
[15,20)	80+	0.214895	POLYMOD, home
[20,25)	80+	0.00917944	POLYMOD, home
[25,35)	80+	0.11582	POLYMOD, home
[35,45)	80+	0.0133017	POLYMOD, home
[45,55)	80+	0.0121955	POLYMOD, home
[55,65)	80+	0.0496414	POLYMOD, home
[65,70)	80+	0.206259	POLYMOD, home
[70,75)	80+	0.0220282	POLYMOD, home
[75,80)	80+	0.106307	POLYMOD, home
80+	80+	0.598331	POLYMOD, home
[0,5)	[0,5)	0.119136	COVIMOD Wave 1, home
[5,10)	[0,5)	0.15724	COVIMOD Wave 1, home
[10,15)	[0,5)	0.0453494	COVIMOD Wave 1, home
[15,20)	[0,5)	0.0413357	COVIMOD Wave 1, home
[20,25)	[0,5)	0.0321596	COVIMOD Wave 1, home
[25,35)	[0,5)	0.292796	COVIMOD Wave 1, home
[35,45)	[0,5)	0.313471	COVIMOD Wave 1, home
[45,55)	[0,5)	0.101077	COVIMOD Wave 1, home
[55,65)	[0,5)	0.00398187	COVIMOD Wave 1, home
[65,70)	[0,5)	0.0467328	COVIMOD Wave 1, home
[70,75)	[0,5)	0.0187307	COVIMOD Wave 1, home
[75,80)	[0,5)	0.00407669	COVIMOD Wave 1, home
80+	[0,5)	0	COVIMOD Wave 1, home
[0,5)	[5,10)	0.15724	COVIMOD Wave 1, home
[5,10)	[5,10)	0.161938	COVIMOD Wave 1, home
[10,15)	[5,10)	0.13	COVIMOD Wave 1, home
[15,20)	[5,10)	0.045492	COVIMOD Wave 1, home
[20,25)	[5,10)	0	COVIMOD Wave 1, home
[25,35)	[5,10)	0.172816	COVIMOD Wave 1, home
[35,45)	[5,10)	0.422705	COVIMOD Wave 1, home
[45,55)	[5,10)	0.0746223	COVIMOD Wave 1, home
[55,65)	[5,10)	0.0646094	COVIMOD Wave 1, home
[65,70)	[5,10)	0.00419927	COVIMOD Wave 1, home
[70,75)	[5,10)	0.0446955	COVIMOD Wave 1, home
[75,80)	[5,10)	0	COVIMOD Wave 1, home
80+	[5,10)	0	COVIMOD Wave 1, home
[0,5)	[10,15)	0.0453494	COVIMOD Wave 1, home
[5,10)	[10,15)	0.13	COVIMOD Wave 1, home
[10,15)	[10,15)	0.18805	COVIMOD Wave 1, home
[15,20)	[10,15)	0.105984	COVIMOD Wave 1, home
[20,25)	[10,15)	0.00355265	COVIMOD Wave 1, home
[25,35)	[10,15)	0.0587843	COVIMOD Wave 1, home
[35,45)	[10,15)	0.38588	COVIMOD Wave 1, home
[45,55)	[10,15)	0.173191	COVIMOD Wave 1, home
[55,65)	[10,15)	0.0563	COVIMOD Wave 1, home
[65,70)	[10,15)	0.0204709	COVIMOD Wave 1, home
[70,75)	[10,15)	0	COVIMOD Wave 1, home
[75,80)	[10,15)	0	COVIMOD Wave 1, home
80+	[10,15)	0.00282233	COVIMOD Wave 1, home
[0,5)	[15,20)	0.0413357	COVIMOD Wave 1, home
[5,10)	[15,20)	0.045492	COVIMOD Wave 1, home
[10,15)	[15,20)	0.105984	COVIMOD Wave 1, home
[15,20)	[15,20)	0.089473	COVIMOD Wave 1, home
[20,25)	[15,20)	0.0668771	COVIMOD Wave 1, home
[25,35)	[15,20)	0.0111975	COVIMOD Wave 1, home
[35,45)	[15,20)	0.0831413	COVIMOD Wave 1, home
[45,55)	[15,20)	0.139049	COVIMOD Wave 1, home
[55,65)	[15,20)	0.0462182	COVIMOD Wave 1, home
[65,70)	[15,20)	0.00279372	COVIMOD Wave 1, home
[70,75)	[15,20)	0	COVIMOD Wave 1, home
[75,80)	[15,20)	0	COVIMOD Wave 1, home
80+	[15,20)	0	COVIMOD Wave 1, home
[0,5)	[20,25)	0.0321596	COVIMOD Wave 1, home
[5,10)	[20,25)	0	COVIMOD Wave 1, home
[10,15)	[20,25)	0.00355265	COVIMOD Wave 1, home
[15,20)	[20,25)	0.0668771	COVIMOD Wave 1, home
[20,25)	[20,25)	0.16166	COVIMOD Wave 1, home
[25,35)	[20,25)	0.0605161	COVIMOD Wave 1, home
[35,45)	[20,25)	0.0118145	COVIMOD Wave 1, home
[45,55)	[20,25)	0.126568	COVIMOD Wave 1, home
[55,65)	[20,25)	0.0528127	COVIMOD Wave 1, home
[65,70)	[20,25)	0	COVIMOD Wave 1, home
[70,75)	[20,25)	0.000176072	COVIMOD Wave 1, home
[75,80)	[20,25)	0	COVIMOD Wave 1, home
80+	[20,25)	0	COVIMOD Wave 1, home
[0,5)	[25,35)	0.292796	COVIMOD Wave 1, home
[5,10)	[25,35)	0.172816	COVIMOD Wave 1, home
[10,15)	[25,35)	0.0587843	COVIMOD Wave 1, home
[15,20)	[25,35)	0.0111975	COVIMOD Wave 1, home
[20,25)	[25,35)	0.0605161	COVIMOD Wave 1, home
[25,35)	[25,35)	0.473619	COVIMOD Wave 1, home
[35,45)	[25,35)	0.0249107	COVIMOD Wave 1, home
[45,55)	[25,35)	0.0166122	COVIMOD Wave 1, home
[55,65)	[25,35)	0.0439641	COVIMOD Wave 1, home
[65,70)	[25,35)	0.0122032	COVIMOD Wave 1, home
[70,75)	[25,35)	0.00794093	COVIMOD Wave 1, home
[75,80)	[25,35)	0.00478863	COVIMOD Wave 1, home
80+	[25,35)	0	COVIMOD Wave 1, home
[0,5)	[35,45)	0.313471	COVIMOD Wave 1, home
[5,10)	[35,45)	0.422705	COVIMOD Wave 1, home
[10,15)	[35,45)	0.38588	COVIMOD Wave 1, home
[15,20)	[35,45)	0.0831413	COVIMOD Wave 1, home
[20,25)	[35,45)	0.0118145	COVIMOD Wave 1, home
[25,35)	[35,45)	0.0249107	COVIMOD Wave 1, home
[35,45)	[35,45)	0.249794	COVIMOD Wave 1, home
[45,55)	[35,45)	0.114375	COVIMOD Wave 1, home
[55,65)	[35,45)	0.0182546	COVIMOD Wave 1, home
[65,70)	[35,45)	0.00385236	COVIMOD Wave 1, home
[70,75)	[35,45)	0	COVIMOD Wave 1, home
[75,80)	[35,45)	0.00639244	COVIMOD Wave 1, home
80+	[35,45)	0	COVIMOD Wave 1, home
[0,5)	[45,55)	0.101077	COVIMOD Wave 1, home
[5,10)	[45,55)	0.0746223	COVIMOD Wave 1, home
[10,15)	[45,55)	0.173191	COVIMOD Wave 1, home
[15,20)	[45,55)	0.139049	COVIMOD Wave 1, home
[20,25)	[45,55)	0.126568	COVIMOD Wave 1, home
[25,35)	[45,55)	0.0166122	COVIMOD Wave 1, home
[35,45)	[45,55)	0.114375	COVIMOD Wave 1, home
[45,55)	[45,55)	0.403235	COVIMOD Wave 1, home
[55,65)	[45,55)	0.145971	COVIMOD Wave 1, home
[65,70)	[45,55)	0.011624	COVIMOD Wave 1, home
[70,75)	[45,55)	0.00259547	COVIMOD Wave 1, home
[75,80)	[45,55)	0.0217294	COVIMOD Wave 1, home
80+	[45,55)	0.00759641	COVIMOD Wave 1, home
[0,5)	[55,65)	0.00398187	COVIMOD Wave 1, home
[5,10)	[55,65)	0.0646094	COVIMOD Wave 1, home
[10,15)	[55,65)	0.0563	COVIMOD Wave 1, home
[15,20)	[55,65)	0.0462182	COVIMOD Wave 1, home
[20,25)	[55,65)	0.0528127	COVIMOD Wave 1, home
[25,35)	[55,65)	0.0439641	COVIMOD Wave 1, home
[35,45)	[55,65)	0.0182546	COVIMOD Wave 1, home
[45,55)	[55,65)	0.145971	COVIMOD Wave 1, home
[55,65)	[55,65)	0.263121	COVIMOD Wave 1, home
[65,70)	[55,65)	0.0552205	COVIMOD Wave 1, home
[70,75)	[55,65)	0.0137195	COVIMOD Wave 1, home
[75,80)	[55,65)	0.00662235	COVIMOD Wave 1, home
80+	[55,65)	0.0245458	COVIMOD Wave 1, home
[0,5)	[65,70)	0.0467328	COVIMOD Wave 1, home
[5,10)	[65,70)	0.00419927	COVIMOD Wave 1, home
[10,15)	[65,70)	0.0204709	COVIMOD Wave 1, home
[15,20)	[65,70)	0.00279372	COVIMOD Wave 1, home
[20,25)	[65,70)	0	COVIMOD Wave 1, home
[25,35)	[65,70)	0.0122032	COVIMOD Wave 1, home
[35,45)	[65,70)	0.00385236	COVIMOD Wave 1, home
[45,55)	[65,70)	0.011624	COVIMOD Wave 1, home
[55,65)	[65,70)	0.0552205	COVIMOD Wave 1, home
[65,70)	[65,70)	0.208134	COVIMOD Wave 1, home
[70,75)	[65,70)	0.0350031	COVIMOD Wave 1, home
[75,80)	[65,70)	0.00262733	COVIMOD Wave 1, home
80+	[65,70)	0.00260598	COVIMOD Wave 1, home
[0,5)	[70,75)	0.0187307	COVIMOD Wave 1, home
[5,10)	[70,75)	0.0446955	COVIMOD Wave 1, home
[10,15)	[70,75)	0	COVIMOD Wave 1, home
[15,20)	[70,75)	0	COVIMOD Wave 1, home
[20,25)	[70,75)	0.000176072	COVIMOD Wave 1, home
[25,35)	[70,75)	0.00794093	COVIMOD Wave 1, home
[35,45)	[70,75)	0	COVIMOD Wave 1, home
[45,55)	[70,75)	0.00259547	COVIMOD Wave 1, home
[55,65)	[70,75)	0.0137195	COVIMOD Wave 1, home
[65,70)	[70,75)	0.0350031	COVIMOD Wave 1, home
[70,75)	[70,75)	0.192326	COVIMOD Wave 1, home
[75,80)	[70,75)	0.0107551	COVIMOD Wave 1, home
80+	[70,75)	0.0334357	COVIMOD Wave 1, home
[0,5)	[75,80)	0.00407669	COVIMOD Wave 1, home
[5,10)	[75,80)	0	COVIMOD Wave 1, home
[10,15)	[75,80)	0	COVIMOD Wave 1, home
[15,20)	[75,80)	0	COVIMOD Wave 1, home
[20,25)	[75,80)	0	COVIMOD Wave 1, home
[25,35)	[75,80)	0.00478863	COVIMOD Wave 1, home
[35,45)	[75,80)	0.00639244	COVIMOD Wave 1, home
[45,55)	[75,80)	0.0217294	COVIMOD Wave 1, home
[55,65)	[75,80)	0.00662235	COVIMOD Wave 1, home
[65,70)	[75,80)	0.00262733	COVIMOD Wave 1, home
[70,75)	[75,80)	0.0107551	COVIMOD Wave 1, home
[75,80)	[75,80)	0.560703	COVIMOD Wave 1, home
80+	[75,80)	0.0455601	COVIMOD Wave 1, home
[0,5)	80+	0	COVIMOD Wave 1, home
[5,10)	80+	0	COVIMOD Wave 1, home
[10,15)	80+	0.00282233	COVIMOD Wave 1, home
[15,20)	80+	0	COVIMOD Wave 1, home
[20,25)	80+	0	COVIMOD Wave 1, home
[25,35)	80+	0	COVIMOD Wave 1, home
[35,45)	80+	0	COVIMOD Wave 1, home
[45,55)	80+	0.00759641	COVIMOD Wave 1, home
[55,65)	80+	0.0245458	COVIMOD Wave 1, home
[65,70)	80+	0.00260598	COVIMOD Wave 1, home
[70,75)	80+	0.0334357	COVIMOD Wave 1, home
[75,80)	80+	0.0455601	COVIMOD Wave 1, home
80+	80+	0.0219648	COVIMOD Wave 1, home
[0,5)	[0,5)	0.183542	COVIMOD Wave 2, home
[5,10)	[0,5)	0.098617	COVIMOD Wave 2, home
[10,15)	[0,5)	0.0283109	COVIMOD Wave 2, home
[15,20)	[0,5)	0.0331002	COVIMOD Wave 2, home
[20,25)	[0,5)	0.016636	COVIMOD Wave 2, home
[25,35)	[0,5)	0.302334	COVIMOD Wave 2, home
[35,45)	[0,5)	0.164055	COVIMOD Wave 2, home
[45,55)	[0,5)	0.0740442	COVIMOD Wave 2, home
[55,65)	[0,5)	0.0945527	COVIMOD Wave 2, home
[65,70)	[0,5)	0.072638	COVIMOD Wave 2, home
[70,75)	[0,5)	0.0174411	COVIMOD Wave 2, home
[75,80)	[0,5)	0	COVIMOD Wave 2, home
80+	[0,5)	0	COVIMOD Wave 2, home
[0,5)	[5,10)	0.098617	COVIMOD Wave 2, home
[5,10)	[5,10)	0.143046	COVIMOD Wave 2, home
[10,15)	[5,10)	0.166952	COVIMOD Wave 2, home
[15,20)	[5,10)	0.0819286	COVIMOD Wave 2, home
[20,25)	[5,10)	0	COVIMOD Wave 2, home
[25,35)	[5,10)	0.108998	COVIMOD Wave 2, home
[35,45)	[5,10)	0.341662	COVIMOD Wave 2, home
[45,55)	[5,10)	0.0771062	COVIMOD Wave 2, home
[55,65)	[5,10)	0.0369021	COVIMOD Wave 2, home
[65,70)	[5,10)	0.00656009	COVIMOD Wave 2, home
[70,75)	[5,10)	0.0133024	COVIMOD Wave 2, home
[75,80)	[5,10)	0	COVIMOD Wave 2, home
80+	[5,10)	0.0126101	COVIMOD Wave 2, home
[0,5)	[10,15)	0.0283109	COVIMOD Wave 2, home
[5,10)	[10,15)	0.166952	COVIMOD Wave 2, home
[10,15)	[10,15)	0.0998747	COVIMOD Wave 2, home
[15,20)	[10,15)	0.0986947	COVIMOD Wave 2, home
[20,25)	[10,15)	0	COVIMOD Wave 2, home
[25,35)	[10,15)	0.0296567	COVIMOD Wave 2, home
[35,45)	[10,15)	0.279275	COVIMOD Wave 2, home
[45,55)	[10,15)	0.218606	COVIMOD Wave 2, home
[55,65)	[10,15)	0.0332688	COVIMOD Wave 2, home
[65,70)	[10,15)	0.00711028	COVIMOD Wave 2, home
[70,75)	[10,15)	0.0093533	COVIMOD Wave 2, home
[75,80)	[10,15)	0	COVIMOD Wave 2, home
80+	[10,15)	0	COVIMOD Wave 2, home
[0,5)	[15,20)	0.0331002	COVIMOD Wave 2, home
[5,10)	[15,20)	0.0819286	COVIMOD Wave 2, home
[10,15)	[15,20)	0.0986947	COVIMOD Wave 2, home
[15,20)	[15,20)	0.0543214	COVIMOD Wave 2, home
[20,25)	[15,20)	0.107844	COVIMOD Wave 2, home
[25,35)	[15,20)	0.0255383	COVIMOD Wave 2, home
[35,45)	[15,20)	0.041654	COVIMOD Wave 2, home
[45,55)	[15,20)	0.217064	COVIMOD Wave 2, home
[55,65)	[15,20)	0.0390204	COVIMOD Wave 2, home
[65,70)	[15,20)	0	COVIMOD Wave 2, home
[70,75)	[15,20)	0	COVIMOD Wave 2, home
[75,80)	[15,20)	0	COVIMOD Wave 2, home
80+	[15,20)	0.00687871	COVIMOD Wave 2, home
[0,5)	[20,25)	0.016636	COVIMOD Wave 2, home
[5,10)	[20,25)	0	COVIMOD Wave 2, home
[10,15)	[20,25)	0	COVIMOD Wave 2, home
[15,20)	[20,25)	0.107844	COVIMOD Wave 2, home
[20,25)	[20,25)	0.36099	COVIMOD Wave 2, home
[25,35)	[20,25)	0.0253832	COVIMOD Wave 2, home
[35,45)	[20,25)	0.000968511	COVIMOD Wave 2, home
[45,55)	[20,25)	0.105675	COVIMOD Wave 2, home
[55,65)	[20,25)	0.0286028	COVIMOD Wave 2, home
[65,70)	[20,25)	0	COVIMOD Wave 2, home
[70,75)	[20,25)	0	COVIMOD Wave 2, home
[75,80)	[20,25)	0	COVIMOD Wave 2, home
80+	[20,25)	0	COVIMOD Wave 2, home
[0,5)	[25,35)	0.302334	COVIMOD Wave 2, home
[5,10)	[25,35)	0.108998	COVIMOD Wave 2, home
[10,15)	[25,35)	0.0296567	COVIMOD Wave 2, home
[15,20)	[25,35)	0.0255383	COVIMOD Wave 2, home
[20,25)	[25,35)	0.0253832	COVIMOD Wave 2, home
[25,35)	[25,35)	0.259742	COVIMOD Wave 2, home
[35,45)	[25,35)	0.0884755	COVIMOD Wave 2, home
[45,55)	[25,35)	0.0347391	COVIMOD Wave 2, home
[55,65)	[25,35)	0.0441349	COVIMOD Wave 2, home
[65,70)	[25,35)	0.0234315	COVIMOD Wave 2, home
[70,75)	[25,35)	0.00145647	COVIMOD Wave 2, home
[75,80)	[25,35)	0.0203026	COVIMOD Wave 2, home
80+	[25,35)	0	COVIMOD Wave 2, home
[0,5)	[35,45)	0.164055	COVIMOD Wave 2, home
[5,10)	[35,45)	0.341662	COVIMOD Wave 2, home
[10,15)	[35,45)	0.279275	COVIMOD Wave 2, home
[15,20)	[35,45)	0.041654	COVIMOD Wave 2, home
[20,25)	[35,45)	0.000968511	COVIMOD Wave 2, home
[25,35)	[35,45)	0.0884755	COVIMOD Wave 2, home
[35,45)	[35,45)	0.282387	COVIMOD Wave 2, home
[45,55)	[35,45)	0.111263	COVIMOD Wave 2, home
[55,65)	[35,45)	0.0412242	COVIMOD Wave 2, home
[65,70)	[35,45)	0.0237904	COVIMOD Wave 2, home
[70,75)	[35,45)	0.00340269	COVIMOD Wave 2, home
[75,80)	[35,45)	0	COVIMOD Wave 2, home
80+	[35,45)	0	COVIMOD Wave 2, home
[0,5)	[45,55)	0.0740442	COVIMOD Wave 2, home
[5,10)	[45,55)	0.0771062	COVIMOD Wave 2, home
[10,15)	[45,55)	0.218606	COVIMOD Wave 2, home
[15,20)	[45,55)	0.217064	COVIMOD Wave 2, home
[20,25)	[45,55)	0.105675	COVIMOD Wave 2, home
[25,35)	[45,55)	0.0347391	COVIMOD Wave 2, home
[35,45)	[45,55)	0.111263	COVIMOD Wave 2, home
[45,55)	[45,55)	0.25359	COVIMOD Wave 2, home
[55,65)	[45,55)	0.121089	COVIMOD Wave 2, home
[65,70)	[45,55)	0.00164931	COVIMOD Wave 2, home
[70,75)	[45,55)	0.00164061	COVIMOD Wave 2, home
[75,80)	[45,55)	0.0362796	COVIMOD Wave 2, home
80+	[45,55)	0.00263367	COVIMOD Wave 2, home
[0,5)	[55,65)	0.0945527	COVIMOD Wave 2, home
[5,10)	[55,65)	0.0369021	COVIMOD Wave 2, home
[10,15)	[55,65)	0.0332688	COVIMOD Wave 2, home
[15,20)	[55,65)	0.0390204	COVIMOD Wave 2, home
[20,25)	[55,65)	0.0286028	COVIMOD Wave 2, home
[25,35)	[55,65)	0.0441349	COVIMOD Wave 2, home
[35,45)	[55,65)	0.0412242	COVIMOD Wave 2, home
[45,55)	[55,65)	0.121089	COVIMOD Wave 2, home
[55,65)	[55,65)	0.260303	COVIMOD Wave 2, home
[65,70)	[55,65)	0.0709558	COVIMOD Wave 2, home
[70,75)	[55,65)	0.0187782	COVIMOD Wave 2, home
[75,80)	[55,65)	0.0814849	COVIMOD Wave 2, home
80+	[55,65)	0.0604434	COVIMOD Wave 2, home
[0,5)	[65,70)	0.072638	COVIMOD Wave 2, home
[5,10)	[65,70)	0.00656009	COVIMOD Wave 2, home
[10,15)	[65,70)	0.00711028	COVIMOD Wave 2, home
[15,20)	[65,70)	0	COVIMOD Wave 2, home
[20,25)	[65,70)	0	COVIMOD Wave 2, home
[25,35)	[65,70)	0.0234315	COVIMOD Wave 2, home
[35,45)	[65,70)	0.0237904	COVIMOD Wave 2, home
[45,55)	[65,70)	0.00164931	COVIMOD Wave 2, home
[55,65)	[65,70)	0.0709558	COVIMOD Wave 2, home
[65,70)	[65,70)	0.242567	COVIMOD Wave 2, home
[70,75)	[65,70)	0.0362398	COVIMOD Wave 2, home
[75,80)	[65,70)	0.00798115	COVIMOD Wave 2, home
80+	[65,70)	0.000677491	COVIMOD Wave 2, home
[0,5)	[70,75)	0.0174411	COVIMOD Wave 2, home
[5,10)	[70,75)	0.0133024	COVIMOD Wave 2, home
[10,15)	[70,75)	0.0093533	COVIMOD Wave 2, home
[15,20)	[70,75)	0	COVIMOD Wave 2, home
[20,25)	[70,75)	0	COVIMOD Wave 2, home
[25,35)	[70,75)	0.00145647	COVIMOD Wave 2, home
[35,45)	[70,75)	0.00340269	COVIMOD Wave 2, home
[45,55)	[70,75)	0.00164061	COVIMOD Wave 2, home
[55,65)	[70,75)	0.0187782	COVIMOD Wave 2, home
[65,70)	[70,75)	0.0362398	COVIMOD Wave 2, home
[70,75)	[70,75)	0.195642	COVIMOD Wave 2, home
[75,80)	[70,75)	0.0318801	COVIMOD Wave 2, home
80+	[70,75)	0.00456433	COVIMOD Wave 2, home
[0,5)	[75,80)	0	COVIMOD Wave 2, home
[5,10)	[75,80)	0	COVIMOD Wave 2, home
[10,15)	[75,80)	0	COVIMOD Wave 2, home
[15,20)	[75,80)	0	COVIMOD Wave 2, home
[20,25)	[75,80)	0	COVIMOD Wave 2, home
[25,35)	[75,80)	0.0203026	COVIMOD Wave 2, home
[35,45)	[75,80)	0	COVIMOD Wave 2, home
[45,55)	[75,80)	0.0362796	COVIMOD Wave 2, home
[55,65)	[75,80)	0.0814849	COVIMOD Wave 2, home
[65,70)	[75,80)	0.00798115	COVIMOD Wave 2, home
[70,75)	[75,80)	0.0318801	COVIMOD Wave 2, home
[75,80)	[75,80)	0.0999916	COVIMOD Wave 2, home
80+	[75,80)	0.0538893	COVIMOD Wave 2, home
[0,5)	80+	0	COVIMOD Wave 2, home
[5,10)	80+	0.0126101	COVIMOD Wave 2, home
[10,15)	80+	0	COVIMOD Wave 2, home
[15,20)	80+	0.00687871	COVIMOD Wave 2, home
[20,25)	80+	0	COVIMOD Wave 2, home
[25,35)	80+	0	COVIMOD Wave 2, home
[35,45)	80+	0	COVIMOD Wave 2, home
[45,55)	80+	0.00263367	COVIMOD Wave 2, home
[55,65)	80+	0.0604434	COVIMOD Wave 2, home
[65,70)	80+	0.000677491	COVIMOD Wave 2, home
[70,75)	80+	0.00456433	COVIMOD Wave 2, home
[75,80)	80+	0.0538893	COVIMOD Wave 2, home
80+	80+	0.0200609	COVIMOD Wave 2, home
[0,5)	[0,5)	0.425041	COVIMOD Wave 3, home
[5,10)	[0,5)	0.213088	COVIMOD Wave 3, home
[10,15)	[0,5)	0.0263904	COVIMOD Wave 3, home
[15,20)	[0,5)	0.032707	COVIMOD Wave 3, home
[20,25)	[0,5)	0.0199174	COVIMOD Wave 3, home
[25,35)	[0,5)	0.195994	COVIMOD Wave 3, home
[35,45)	[0,5)	0.291743	COVIMOD Wave 3, home
[45,55)	[0,5)	0.140259	COVIMOD Wave 3, home
[55,65)	[0,5)	0.0145742	COVIMOD Wave 3, home
[65,70)	[0,5)	0.0445905	COVIMOD Wave 3, home
[70,75)	[0,5)	0	COVIMOD Wave 3, home
[75,80)	[0,5)	0	COVIMOD Wave 3, home
80+	[0,5)	0	COVIMOD Wave 3, home
[0,5)	[5,10)	0.213088	COVIMOD Wave 3, home
[5,10)	[5,10)	0.501412	COVIMOD Wave 3, home
[10,15)	[5,10)	0.106499	COVIMOD Wave 3, home
[15,20)	[5,10)	0.030342	COVIMOD Wave 3, home
[20,25)	[5,10)	0.0087241	COVIMOD Wave 3, home
[25,35)	[5,10)	0.0683121	COVIMOD Wave 3, home
[35,45)	[5,10)	0.45479	COVIMOD Wave 3, home
[45,55)	[5,10)	0.0512482	COVIMOD Wave 3, home
[55,65)	[5,10)	0.0163659	COVIMOD Wave 3, home
[65,70)	[5,10)	0.0111341	COVIMOD Wave 3, home
[70,75)	[5,10)	0	COVIMOD Wave 3, home
[75,80)	[5,10)	0	COVIMOD Wave 3, home
80+	[5,10)	0	COVIMOD Wave 3, home
[0,5)	[10,15)	0.0263904	COVIMOD Wave 3, home
[5,10)	[10,15)	0.106499	COVIMOD Wave 3, home
[10,15)	[10,15)	0.211043	COVIMOD Wave 3, home
[15,20)	[10,15)	0.153393	COVIMOD Wave 3, home
[20,25)	[10,15)	0.0198294	COVIMOD Wave 3, home
[25,35)	[10,15)	0.0115869	COVIMOD Wave 3, home
[35,45)	[10,15)	0.413164	COVIMOD Wave 3, home
[45,55)	[10,15)	0.201463	COVIMOD Wave 3, home
[55,65)	[10,15)	0.0217063	COVIMOD Wave 3, home
[65,70)	[10,15)	0	COVIMOD Wave 3, home
[70,75)	[10,15)	0.0068131	COVIMOD Wave 3, home
[75,80)	[10,15)	0	COVIMOD Wave 3, home
80+	[10,15)	0	COVIMOD Wave 3, home
[0,5)	[15,20)	0.032707	COVIMOD Wave 3, home
[5,10)	[15,20)	0.030342	COVIMOD Wave 3, home
[10,15)	[15,20)	0.153393	COVIMOD Wave 3, home
[15,20)	[15,20)	0.0442587	COVIMOD Wave 3, home
[20,25)	[15,20)	0.0615178	COVIMOD Wave 3, home
[25,35)	[15,20)	0.00505595	COVIMOD Wave 3, home
[35,45)	[15,20)	0.0947016	COVIMOD Wave 3, home
[45,55)	[15,20)	0.206602	COVIMOD Wave 3, home
[55,65)	[15,20)	0.036312	COVIMOD Wave 3, home
[65,70)	[15,20)	0	COVIMOD Wave 3, home
[70,75)	[15,20)	0.00741295	COVIMOD Wave 3, home
[75,80)	[15,20)	0	COVIMOD Wave 3, home
80+	[15,20)	0	COVIMOD Wave 3, home
[0,5)	[20,25)	0.0199174	COVIMOD Wave 3, home
[5,10)	[20,25)	0.0087241	COVIMOD Wave 3, home
[10,15)	[20,25)	0.0198294	COVIMOD Wave 3, home
[15,20)	[20,25)	0.0615178	COVIMOD Wave 3, home
[20,25)	[20,25)	0.26578	COVIMOD Wave 3, home
[25,35)	[20,25)	0.0389119	COVIMOD Wave 3, home
[35,45)	[20,25)	0	COVIMOD Wave 3, home
[45,55)	[20,25)	0.0760943	COVIMOD Wave 3, home
[55,65)	[20,25)	0.0150251	COVIMOD Wave 3, home
[65,70)	[20,25)	0	COVIMOD Wave 3, home
[70,75)	[20,25)	0	COVIMOD Wave 3, home
[75,80)	[20,25)	0	COVIMOD Wave 3, home
80+	[20,25)	0	COVIMOD Wave 3, home
[0,5)	[25,35)	0.195994	COVIMOD Wave 3, home
[5,10)	[25,35)	0.0683121	COVIMOD Wave 3, home
[10,15)	[25,35)	0.0115869	COVIMOD Wave 3, home
[15,20)	[25,35)	0.00505595	COVIMOD Wave 3, home
[20,25)	[25,35)	0.0389119	COVIMOD Wave 3, home
[25,35)	[25,35)	0.342683	COVIMOD Wave 3, home
[35,45)	[25,35)	0.0283605	COVIMOD Wave 3, home
[45,55)	[25,35)	0.017665	COVIMOD Wave 3, home
[55,65)	[25,35)	0.0384969	COVIMOD Wave 3, home
[65,70)	[25,35)	0.0239843	COVIMOD Wave 3, home
[70,75)	[25,35)	0.00293841	COVIMOD Wave 3, home
[75,80)	[25,35)	0	COVIMOD Wave 3, home
80+	[25,35)	0	COVIMOD Wave 3, home
[0,5)	[35,45)	0.291743	COVIMOD Wave 3, home
[5,10)	[35,45)	0.45479	COVIMOD Wave 3, home
[10,15)	[35,45)	0.413164	COVIMOD Wave 3, home
[15,20)	[35,45)	0.0947016	COVIMOD Wave 3, home
[20,25)	[35,45)	0	COVIMOD Wave 3, home
[25,35)	[35,45)	0.0283605	COVIMOD Wave 3, home
[35,45)	[35,45)	0.337012	COVIMOD Wave 3, home
[45,55)	[35,45)	0.0645239	COVIMOD Wave 3, home
[55,65)	[35,45)	0.00500702	COVIMOD Wave 3, home
[65,70)	[35,45)	0.0400806	COVIMOD Wave 3, home
[70,75)	[35,45)	0.00277191	COVIMOD Wave 3, home
[75,80)	[35,45)	0.00145621	COVIMOD Wave 3, home
80+	[35,45)	0	COVIMOD Wave 3, home
[0,5)	[45,55)	0.140259	COVIMOD Wave 3, home
[5,10)	[45,55)	0.0512482	COVIMOD Wave 3, home
[10,15)	[45,55)	0.201463	COVIMOD Wave 3, home
[15,20)	[45,55)	0.206602	COVIMOD Wave 3, home
[20,25)	[45,55)	0.0760943	COVIMOD Wave 3, home
[25,35)	[45,55)	0.017665	COVIMOD Wave 3, home
[35,45)	[45,55)	0.0645239	COVIMOD Wave 3, home
[45,55)	[45,55)	0.355668	COVIMOD Wave 3, home
[55,65)	[45,55)	0.0768226	COVIMOD Wave 3, home
[65,70)	[45,55)	0.0149671	COVIMOD Wave 3, home
[70,75)	[45,55)	0.00646058	COVIMOD Wave 3, home
[75,80)	[45,55)	0.00991802	COVIMOD Wave 3, home
80+	[45,55)	0	COVIMOD Wave 3, home
[0,5)	[55,65)	0.0145742	COVIMOD Wave 3, home
[5,10)	[55,65)	0.0163659	COVIMOD Wave 3, home
[10,15)	[55,65)	0.0217063	COVIMOD Wave 3, home
[15,20)	[55,65)	0.036312	COVIMOD Wave 3, home
[20,25)	[55,65)	0.0150251	COVIMOD Wave 3, home
[25,35)	[55,65)	0.0384969	COVIMOD Wave 3, home
[35,45)	[55,65)	0.00500702	COVIMOD Wave 3, home
[45,55)	[55,65)	0.0768226	COVIMOD Wave 3, home
[55,65)	[55,65)	0.199085	COVIMOD Wave 3, home
[65,70)	[55,65)	0.0715129	COVIMOD Wave 3, home
[70,75)	[55,65)	0.0116815	COVIMOD Wave 3, home
[75,80)	[55,65)	0.0735166	COVIMOD Wave 3, home
80+	[55,65)	0.0103741	COVIMOD Wave 3, home
[0,5)	[65,70)	0.0445905	COVIMOD Wave 3, home
[5,10)	[65,70)	0.0111341	COVIMOD Wave 3, home
[10,15)	[65,70)	0	COVIMOD Wave 3, home
[15,20)	[65,70)	0	COVIMOD Wave 3, home
[20,25)	[65,70)	0	COVIMOD Wave 3, home
[25,35)	[65,70)	0.0239843	COVIMOD Wave 3, home
[35,45)	[65,70)	0.0400806	COVIMOD Wave 3, home
[45,55)	[65,70)	0.0149671	COVIMOD Wave 3, home
[55,65)	[65,70)	0.0715129	COVIMOD Wave 3, home
[65,70)	[65,70)	0.340802	COVIMOD Wave 3, home
[70,75)	[65,70)	0.0573876	COVIMOD Wave 3, home
[75,80)	[65,70)	0.0197632	COVIMOD Wave 3, home
80+	[65,70)	0.0314365	COVIMOD Wave 3, home
[0,5)	[70,75)	0	COVIMOD Wave 3, home
[5,10)	[70,75)	0	COVIMOD Wave 3, home
[10,15)	[70,75)	0.0068131	COVIMOD Wave 3, home
[15,20)	[70,75)	0.00741295	COVIMOD Wave 3, home
[20,25)	[70,75)	0	COVIMOD Wave 3, home
[25,35)	[70,75)	0.00293841	COVIMOD Wave 3, home
[35,45)	[70,75)	0.00277191	COVIMOD Wave 3, home
[45,55)	[70,75)	0.00646058	COVIMOD Wave 3, home
[55,65)	[70,75)	0.0116815	COVIMOD Wave 3, home
[65,70)	[70,75)	0.0573876	COVIMOD Wave 3, home
[70,75)	[70,75)	0.185245	COVIMOD Wave 3, home
[75,80)	[70,75)	0.017723	COVIMOD Wave 3, home
80+	[70,75)	0.00223638	COVIMOD Wave 3, home
[0,5)	[75,80)	0	COVIMOD Wave 3, home
[5,10)	[75,80)	0	COVIMOD Wave 3, home
[10,15)	[75,80)	0	COVIMOD Wave 3, home
[15,20)	[75,80)	0	COVIMOD Wave 3, home
[20,25)	[75,80)	0	COVIMOD Wave 3, home
[25,35)	[75,80)	0	COVIMOD Wave 3, home
[35,45)	[75,80)	0.00145621	COVIMOD Wave 3, home
[45,55)	[75,80)	0.00991802	COVIMOD Wave 3, home
[55,65)	[75,80)	0.0735166	COVIMOD Wave 3, home
[65,70)	[75,80)	0.0197632	COVIMOD Wave 3, home
[70,75)	[75,80)	0.017723	COVIMOD Wave 3, home
[75,80)	[75,80)	0.0347678	COVIMOD Wave 3, home
80+	[75,80)	0.0282624	COVIMOD Wave 3, home
[0,5)	80+	0	COVIMOD Wave 3, home
[5,10)	80+	0	COVIMOD Wave 3, home
[10,15)	80+	0	COVIMOD Wave 3, home
[15,20)	80+	0	COVIMOD Wave 3, home
[20,25)	80+	0	COVIMOD Wave 3, home
[25,35)	80+	0	COVIMOD Wave 3, home
[35,45)	80+	0	COVIMOD Wave 3, home
[45,55)	80+	0	COVIMOD Wave 3, home
[55,65)	80+	0.0103741	COVIMOD Wave 3, home
[65,70)	80+	0.0314365	COVIMOD Wave 3, home
[70,75)	80+	0.00223638	COVIMOD Wave 3, home
[75,80)	80+	0.0282624	COVIMOD Wave 3, home
80+	80+	0.00165266	COVIMOD Wave 3, home
[0,5)	[0,5)	0.293709	COVIMOD Wave 4, home
[5,10)	[0,5)	0.0864441	COVIMOD Wave 4, home
[10,15)	[0,5)	0.0138412	COVIMOD Wave 4, home
[15,20)	[0,5)	0.0113	COVIMOD Wave 4, home
[20,25)	[0,5)	0.00950909	COVIMOD Wave 4, home
[25,35)	[0,5)	0.282901	COVIMOD Wave 4, home
[35,45)	[0,5)	0.364776	COVIMOD Wave 4, home
[45,55)	[0,5)	0.0414146	COVIMOD Wave 4, home
[55,65)	[0,5)	0.0171647	COVIMOD Wave 4, home
[65,70)	[0,5)	0.00903896	COVIMOD Wave 4, home
[70,75)	[0,5)	0.00453244	COVIMOD Wave 4, home
[75,80)	[0,5)	0	COVIMOD Wave 4, home
80+	[0,5)	0.0029838	COVIMOD Wave 4, home
[0,5)	[5,10)	0.0864441	COVIMOD Wave 4, home
[5,10)	[5,10)	0.205004	COVIMOD Wave 4, home
[10,15)	[5,10)	0.0429366	COVIMOD Wave 4, home
[15,20)	[5,10)	0.0284634	COVIMOD Wave 4, home
[20,25)	[5,10)	0.00927123	COVIMOD Wave 4, home
[25,35)	[5,10)	0.077176	COVIMOD Wave 4, home
[35,45)	[5,10)	0.262238	COVIMOD Wave 4, home
[45,55)	[5,10)	0.118491	COVIMOD Wave 4, home
[55,65)	[5,10)	0.018217	COVIMOD Wave 4, home
[65,70)	[5,10)	0.00957602	COVIMOD Wave 4, home
[70,75)	[5,10)	0	COVIMOD Wave 4, home
[75,80)	[5,10)	0	COVIMOD Wave 4, home
80+	[5,10)	0.00256251	COVIMOD Wave 4, home
[0,5)	[10,15)	0.0138412	COVIMOD Wave 4, home
[5,10)	[10,15)	0.0429366	COVIMOD Wave 4, home
[10,15)	[10,15)	0.137036	COVIMOD Wave 4, home
[15,20)	[10,15)	0.202549	COVIMOD Wave 4, home
[20,25)	[10,15)	0.012906	COVIMOD Wave 4, home
[25,35)	[10,15)	0.0214098	COVIMOD Wave 4, home
[35,45)	[10,15)	0.247275	COVIMOD Wave 4, home
[45,55)	[10,15)	0.267028	COVIMOD Wave 4, home
[55,65)	[10,15)	0.0319935	COVIMOD Wave 4, home
[65,70)	[10,15)	0.0142083	COVIMOD Wave 4, home
[70,75)	[10,15)	0.000987114	COVIMOD Wave 4, home
[75,80)	[10,15)	0	COVIMOD Wave 4, home
80+	[10,15)	0	COVIMOD Wave 4, home
[0,5)	[15,20)	0.0113	COVIMOD Wave 4, home
[5,10)	[15,20)	0.0284634	COVIMOD Wave 4, home
[10,15)	[15,20)	0.202549	COVIMOD Wave 4, home
[15,20)	[15,20)	0.0598834	COVIMOD Wave 4, home
[20,25)	[15,20)	0.0654349	COVIMOD Wave 4, home
[25,35)	[15,20)	0.034818	COVIMOD Wave 4, home
[35,45)	[15,20)	0.050955	COVIMOD Wave 4, home
[45,55)	[15,20)	0.201036	COVIMOD Wave 4, home
[55,65)	[15,20)	0.0511774	COVIMOD Wave 4, home
[65,70)	[15,20)	0.00251315	COVIMOD Wave 4, home
[70,75)	[15,20)	0.000673998	COVIMOD Wave 4, home
[75,80)	[15,20)	0.000858642	COVIMOD Wave 4, home
80+	[15,20)	0	COVIMOD Wave 4, home
[0,5)	[20,25)	0.00950909	COVIMOD Wave 4, home
[5,10)	[20,25)	0.00927123	COVIMOD Wave 4, home
[10,15)	[20,25)	0.012906	COVIMOD Wave 4, home
[15,20)	[20,25)	0.0654349	COVIMOD Wave 4, home
[20,25)	[20,25)	0.368874	COVIMOD Wave 4, home
[25,35)	[20,25)	0.0725397	COVIMOD Wave 4, home
[35,45)	[20,25)	0.0369235	COVIMOD Wave 4, home
[45,55)	[20,25)	0.0995262	COVIMOD Wave 4, home
[55,65)	[20,25)	0.0950955	COVIMOD Wave 4, home
[65,70)	[20,25)	0.0167354	COVIMOD Wave 4, home
[70,75)	[20,25)	0.000482173	COVIMOD Wave 4, home
[75,80)	[20,25)	0	COVIMOD Wave 4, home
80+	[20,25)	0	COVIMOD Wave 4, home
[0,5)	[25,35)	0.282901	COVIMOD Wave 4, home
[5,10)	[25,35)	0.077176	COVIMOD Wave 4, home
[10,15)	[25,35)	0.0214098	COVIMOD Wave 4, home
[15,20)	[25,35)	0.034818	COVIMOD Wave 4, home
[20,25)	[25,35)	0.0725397	COVIMOD Wave 4, home
[25,35)	[25,35)	0.280133	COVIMOD Wave 4, home
[35,45)	[25,35)	0.0222549	COVIMOD Wave 4, home
[45,55)	[25,35)	0.0403434	COVIMOD Wave 4, home
[55,65)	[25,35)	0.0688752	COVIMOD Wave 4, home
[65,70)	[25,35)	0.0111414	COVIMOD Wave 4, home
[70,75)	[25,35)	0.0276708	COVIMOD Wave 4, home
[75,80)	[25,35)	0.00643913	COVIMOD Wave 4, home
80+	[25,35)	0	COVIMOD Wave 4, home
[0,5)	[35,45)	0.364776	COVIMOD Wave 4, home
[5,10)	[35,45)	0.262238	COVIMOD Wave 4, home
[10,15)	[35,45)	0.247275	COVIMOD Wave 4, home
[15,20)	[35,45)	0.050955	COVIMOD Wave 4, home
[20,25)	[35,45)	0.0369235	COVIMOD Wave 4, home
[25,35)	[35,45)	0.0222549	COVIMOD Wave 4, home
[35,45)	[35,45)	0.265034	COVIMOD Wave 4, home
[45,55)	[35,45)	0.0955276	COVIMOD Wave 4, home
[55,65)	[35,45)	0.0279913	COVIMOD Wave 4, home
[65,70)	[35,45)	0.029352	COVIMOD Wave 4, home
[70,75)	[35,45)	0.0487987	COVIMOD Wave 4, home
[75,80)	[35,45)	0.0103245	COVIMOD Wave 4, home
80+	[35,45)	0	COVIMOD Wave 4, home
[0,5)	[45,55)	0.0414146	COVIMOD Wave 4, home
[5,10)	[45,55)	0.118491	COVIMOD Wave 4, home
[10,15)	[45,55)	0.267028	COVIMOD Wave 4, home
[15,20)	[45,55)	0.201036	COVIMOD Wave 4, home
[20,25)	[45,55)	0.0995262	COVIMOD Wave 4, home
[25,35)	[45,55)	0.0403434	COVIMOD Wave 4, home
[35,45)	[45,55)	0.0955276	COVIMOD Wave 4, home
[45,55)	[45,55)	0.356618	COVIMOD Wave 4, home
[55,65)	[45,55)	0.0770172	COVIMOD Wave 4, home
[65,70)	[45,55)	0.0231071	COVIMOD Wave 4, home
[70,75)	[45,55)	0.00375197	COVIMOD Wave 4, home
[75,80)	[45,55)	0.0153662	COVIMOD Wave 4, home
80+	[45,55)	0.0126785	COVIMOD Wave 4, home
[0,5)	[55,65)	0.0171647	COVIMOD Wave 4, home
[5,10)	[55,65)	0.018217	COVIMOD Wave 4, home
[10,15)	[55,65)	0.0319935	COVIMOD Wave 4, home
[15,20)	[55,65)	0.0511774	COVIMOD Wave 4, home
[20,25)	[55,65)	0.0950955	COVIMOD Wave 4, home
[25,35)	[55,65)	0.0688752	COVIMOD Wave 4, home
[35,45)	[55,65)	0.0279913	COVIMOD Wave 4, home
[45,55)	[55,65)	0.0770172	COVIMOD Wave 4, home
[55,65)	[55,65)	0.231839	COVIMOD Wave 4, home
[65,70)	[55,65)	0.0842662	COVIMOD Wave 4, home
[70,75)	[55,65)	0.00372278	COVIMOD Wave 4, home
[75,80)	[55,65)	0.0105557	COVIMOD Wave 4, home
80+	[55,65)	0.0048263	COVIMOD Wave 4, home
[0,5)	[65,70)	0.00903896	COVIMOD Wave 4, home
[5,10)	[65,70)	0.00957602	COVIMOD Wave 4, home
[10,15)	[65,70)	0.0142083	COVIMOD Wave 4, home
[15,20)	[65,70)	0.00251315	COVIMOD Wave 4, home
[20,25)	[65,70)	0.0167354	COVIMOD Wave 4, home
[25,35)	[65,70)	0.0111414	COVIMOD Wave 4, home
[35,45)	[65,70)	0.029352	COVIMOD Wave 4, home
[45,55)	[65,70)	0.0231071	COVIMOD Wave 4, home
[55,65)	[65,70)	0.0842662	COVIMOD Wave 4, home
[65,70)	[65,70)	0.243665	COVIMOD Wave 4, home
[70,75)	[65,70)	0.074344	COVIMOD Wave 4, home
[75,80)	[65,70)	0.0676712	COVIMOD Wave 4, home
80+	[65,70)	0.00510963	COVIMOD Wave 4, home
[0,5)	[70,75)	0.00453244	COVIMOD Wave 4, home
[5,10)	[70,75)	0	COVIMOD Wave 4, home
[10,15)	[70,75)	0.000987114	COVIMOD Wave 4, home
[15,20)	[70,75)	0.000673998	COVIMOD Wave 4, home
[20,25)	[70,75)	0.000482173	COVIMOD Wave 4, home
[25,35)	[70,75)	0.0276708	COVIMOD Wave 4, home
[35,45)	[70,75)	0.0487987	COVIMOD Wave 4, home
[45,55)	[70,75)	0.00375197	COVIMOD Wave 4, home
[55,65)	[70,75)	0.00372278	COVIMOD Wave 4, home
[65,70)	[70,75)	0.074344	COVIMOD Wave 4, home
[70,75)	[70,75)	0.11245	COVIMOD Wave 4, home
[75,80)	[70,75)	0.114442	COVIMOD Wave 4, home
80+	[70,75)	0.0210243	COVIMOD Wave 4, home
[0,5)	[75,80)	0	COVIMOD Wave 4, home
[5,10)	[75,80)	0	COVIMOD Wave 4, home
[10,15)	[75,80)	0	COVIMOD Wave 4, home
[15,20)	[75,80)	0.000858642	COVIMOD Wave 4, home
[20,25)	[75,80)	0	COVIMOD Wave 4, home
[25,35)	[75,80)	0.00643913	COVIMOD Wave 4, home
[35,45)	[75,80)	0.0103245	COVIMOD Wave 4, home
[45,55)	[75,80)	0.0153662	COVIMOD Wave 4, home
[55,65)	[75,80)	0.0105557	COVIMOD Wave 4, home
[65,70)	[75,80)	0.0676712	COVIMOD Wave 4, home
[70,75)	[75,80)	0.114442	COVIMOD Wave 4, home
[75,80)	[75,80)	0.137533	COVIMOD Wave 4, home
80+	[75,80)	0	COVIMOD Wave 4, home
[0,5)	80+	0.0029838	COVIMOD Wave 4, home
[5,10)	80+	0.00256251	COVIMOD Wave 4, home
[10,15)	80+	0	COVIMOD Wave 4, home
[15,20)	80+	0	COVIMOD Wave 4, home
[20,25)	80+	0	COVIMOD Wave 4, home
[25,35)	80+	0	COVIMOD Wave 4, home
[35,45)	80+	0	COVIMOD Wave 4, home
[45,55)	80+	0.0126785	COVIMOD Wave 4, home
[55,65)	80+	0.0048263	COVIMOD Wave 4, home
[65,70)	80+	0.00510963	COVIMOD Wave 4, home
[70,75)	80+	0.0210243	COVIMOD Wave 4, home
[75,80)	80+	0	COVIMOD Wave 4, home
80+	80+	0.0176379	COVIMOD Wave 4, home
[0,5)	[0,5)	0.473436	POLYMOD, school
[5,10)	[0,5)	0.189503	POLYMOD, school
[10,15)	[0,5)	0	POLYMOD, school
[15,20)	[0,5)	0.0318488	POLYMOD, school
[20,25)	[0,5)	0	POLYMOD, school
[25,35)	[0,5)	0.0294828	POLYMOD, school
[35,45)	[0,5)	0.0325275	POLYMOD, school
[45,55)	[0,5)	0.0205868	POLYMOD, school
[55,65)	[0,5)	0.00080856	POLYMOD, school
[65,70)	[0,5)	0	POLYMOD, school
[70,75)	[0,5)	0	POLYMOD, school
[75,80)	[0,5)	0	POLYMOD, school
80+	[0,5)	0	POLYMOD, school
[0,5)	[5,10)	0.189503	POLYMOD, school
[5,10)	[5,10)	0.460347	POLYMOD, school
[10,15)	[5,10)	0.02957	POLYMOD, school
[15,20)	[5,10)	0.0661162	POLYMOD, school
[20,25)	[5,10)	0.0110614	POLYMOD, school
[25,35)	[5,10)	0.0302479	POLYMOD, school
[35,45)	[5,10)	0.24508	POLYMOD, school
[45,55)	[5,10)	0.0544699	POLYMOD, school
[55,65)	[5,10)	0.197513	POLYMOD, school
[65,70)	[5,10)	0	POLYMOD, school
[70,75)	[5,10)	0.00175829	POLYMOD, school
[75,80)	[5,10)	0	POLYMOD, school
80+	[5,10)	0	POLYMOD, school
[0,5)	[10,15)	0	POLYMOD, school
[5,10)	[10,15)	0.02957	POLYMOD, school
[10,15)	[10,15)	1.07161	POLYMOD, school
[15,20)	[10,15)	0.202836	POLYMOD, school
[20,25)	[10,15)	0.00387082	POLYMOD, school
[25,35)	[10,15)	0.0192497	POLYMOD, school
[35,45)	[10,15)	0.492008	POLYMOD, school
[45,55)	[10,15)	0.038379	POLYMOD, school
[55,65)	[10,15)	0.00837076	POLYMOD, school
[65,70)	[10,15)	0.00396895	POLYMOD, school
[70,75)	[10,15)	0	POLYMOD, school
[75,80)	[10,15)	0	POLYMOD, school
80+	[10,15)	0	POLYMOD, school
[0,5)	[15,20)	0.0318488	POLYMOD, school
[5,10)	[15,20)	0.0661162	POLYMOD, school
[10,15)	[15,20)	0.202836	POLYMOD, school
[15,20)	[15,20)	0.965411	POLYMOD, school
[20,25)	[15,20)	0.355655	POLYMOD, school
[25,35)	[15,20)	0.0044483	POLYMOD, school
[35,45)	[15,20)	0.0515202	POLYMOD, school
[45,55)	[15,20)	2.19183	POLYMOD, school
[55,65)	[15,20)	0	POLYMOD, school
[65,70)	[15,20)	0	POLYMOD, school
[70,75)	[15,20)	0	POLYMOD, school
[75,80)	[15,20)	0	POLYMOD, school
80+	[15,20)	0	POLYMOD, school
[0,5)	[20,25)	0	POLYMOD, school
[5,10)	[20,25)	0.0110614	POLYMOD, school
[10,15)	[20,25)	0.00387082	POLYMOD, school
[15,20)	[20,25)	0.355655	POLYMOD, school
[20,25)	[20,25)	0.104592	POLYMOD, school
[25,35)	[20,25)	0.033281	POLYMOD, school
[35,45)	[20,25)	0.00868454	POLYMOD, school
[45,55)	[20,25)	0	POLYMOD, school
[55,65)	[20,25)	0	POLYMOD, school
[65,70)	[20,25)	0	POLYMOD, school
[70,75)	[20,25)	0	POLYMOD, school
[75,80)	[20,25)	0	POLYMOD, school
80+	[20,25)	0.00222727	POLYMOD, school
[0,5)	[25,35)	0.0294828	POLYMOD, school
[5,10)	[25,35)	0.0302479	POLYMOD, school
[10,15)	[25,35)	0.0192497	POLYMOD, school
[15,20)	[25,35)	0.0044483	POLYMOD, school
[20,25)	[25,35)	0.033281	POLYMOD, school
[25,35)	[25,35)	0.11014	POLYMOD, school
[35,45)	[25,35)	0.0238805	POLYMOD, school
[45,55)	[25,35)	0.00119365	POLYMOD, school
[55,65)	[25,35)	0.00540424	POLYMOD, school
[65,70)	[25,35)	0	POLYMOD, school
[70,75)	[25,35)	0	POLYMOD, school
[75,80)	[25,35)	0	POLYMOD, school
80+	[25,35)	0	POLYMOD, school
[0,5)	[35,45)	0.0325275	POLYMOD, school
[5,10)	[35,45)	0.24508	POLYMOD, school
[10,15)	[35,45)	0.492008	POLYMOD, school
[15,20)	[35,45)	0.0515202	POLYMOD, school
[20,25)	[35,45)	0.00868454	POLYMOD, school
[25,35)	[35,45)	0.0238805	POLYMOD, school
[35,45)	[35,45)	0.00990285	POLYMOD, school
[45,55)	[35,45)	0.00724312	POLYMOD, school
[55,65)	[35,45)	0	POLYMOD, school
[65,70)	[35,45)	0	POLYMOD, school
[70,75)	[35,45)	0	POLYMOD, school
[75,80)	[35,45)	0	POLYMOD, school
80+	[35,45)	0	POLYMOD, school
[0,5)	[45,55)	0.0205868	POLYMOD, school
[5,10)	[45,55)	0.0544699	POLYMOD, school
[10,15)	[45,55)	0.038379	POLYMOD, school
[15,20)	[45,55)	2.19183	POLYMOD, school
[20,25)	[45,55)	0	POLYMOD, school
[25,35)	[45,55)	0.00119365	POLYMOD, school
[35,45)	[45,55)	0.00724312	POLYMOD, school
[45,55)	[45,55)	0.00155164	POLYMOD, school
[55,65)	[45,55)	0	POLYMOD, school
[65,70)	[45,55)	0.00201235	POLYMOD, school
[70,75)	[45,55)	0	POLYMOD, school
[75,80)	[45,55)	0	POLYMOD, school
80+	[45,55)	0	POLYMOD, school
[0,5)	[55,65)	0.00080856	POLYMOD, school
[5,10)	[55,65)	0.197513	POLYMOD, school
[10,15)	[55,65)	0.00837076	POLYMOD, school
[15,20)	[55,65)	0	POLYMOD, school
[20,25)	[55,65)	0	POLYMOD, school
[25,35)	[55,65)	0.00540424	POLYMOD, school
[35,45)	[55,65)	0	POLYMOD, school
[45,55)	[55,65)	0	POLYMOD, school
[55,65)	[55,65)	0.00766363	POLYMOD, school
[65,70)	[55,65)	0.082251	POLYMOD, school
[70,75)	[55,65)	0	POLYMOD, school
[75,80)	[55,65)	0	POLYMOD, school
80+	[55,65)	0	POLYMOD, school
[0,5)	[65,70)	0	POLYMOD, school
[5,10)	[65,70)	0	POLYMOD, school
[10,15)	[65,70)	0.00396895	POLYMOD, school
[15,20)	[65,70)	0	POLYMOD, school
[20,25)	[65,70)	0	POLYMOD, school
[25,35)	[65,70)	0	POLYMOD, school
[35,45)	[65,70)	0	POLYMOD, school
[45,55)	[65,70)	0.00201235	POLYMOD, school
[55,65)	[65,70)	0.082251	POLYMOD, school
[65,70)	[65,70)	0	POLYMOD, school
[70,75)	[65,70)	0	POLYMOD, school
[75,80)	[65,70)	0	POLYMOD, school
80+	[65,70)	0	POLYMOD, school
[0,5)	[70,75)	0	POLYMOD, school
[5,10)	[70,75)	0.00175829	POLYMOD, school
[10,15)	[70,75)	0	POLYMOD, school
[15,20)	[70,75)	0	POLYMOD, school
[20,25)	[70,75)	0	POLYMOD, school
[25,35)	[70,75)	0	POLYMOD, school
[35,45)	[70,75)	0	POLYMOD, school
[45,55)	[70,75)	0	POLYMOD, school
[55,65)	[70,75)	0	POLYMOD, school
[65,70)	[70,75)	0	POLYMOD, school
[70,75)	[70,75)	0	POLYMOD, school
[75,80)	[70,75)	0	POLYMOD, school
80+	[70,75)	0	POLYMOD, school
[0,5)	[75,80)	0	POLYMOD, school
[5,10)	[75,80)	0	POLYMOD, school
[10,15)	[75,80)	0	POLYMOD, school
[15,20)	[75,80)	0	POLYMOD, school
[20,25)	[75,80)	0	POLYMOD, school
[25,35)	[75,80)	0	POLYMOD, school
[35,45)	[75,80)	0	POLYMOD, school
[45,55)	[75,80)	0	POLYMOD, school
[55,65)	[75,80)	0	POLYMOD, school
[65,70)	[75,80)	0	POLYMOD, school
[70,75)	[75,80)	0	POLYMOD, school
[75,80)	[75,80)	0	POLYMOD, school
80+	[75,80)	0	POLYMOD, school
[0,5)	80+	0	POLYMOD, school
[5,10)	80+	0	POLYMOD, school
[10,15)	80+	0	POLYMOD, school
[15,20)	80+	0	POLYMOD, school
[20,25)	80+	0.00222727	POLYMOD, school
[25,35)	80+	0	POLYMOD, school
[35,45)	80+	0	POLYMOD, school
[45,55)	80+	0	POLYMOD, school
[55,65)	80+	0	POLYMOD, school
[65,70)	80+	0	POLYMOD, school
[70,75)	80+	0	POLYMOD, school
[75,80)	80+	0	POLYMOD, school
80+	80+	0	POLYMOD, school
[0,5)	[0,5)	0	COVIMOD Wave 1, school
[5,10)	[0,5)	0	COVIMOD Wave 1, school
[10,15)	[0,5)	0	COVIMOD Wave 1, school
[15,20)	[0,5)	0.00448922	COVIMOD Wave 1, school
[20,25)	[0,5)	0	COVIMOD Wave 1, school
[25,35)	[0,5)	0	COVIMOD Wave 1, school
[35,45)	[0,5)	0	COVIMOD Wave 1, school
[45,55)	[0,5)	0	COVIMOD Wave 1, school
[55,65)	[0,5)	0	COVIMOD Wave 1, school
[65,70)	[0,5)	0	COVIMOD Wave 1, school
[70,75)	[0,5)	0	COVIMOD Wave 1, school
[75,80)	[0,5)	0	COVIMOD Wave 1, school
80+	[0,5)	0	COVIMOD Wave 1, school
[0,5)	[5,10)	0	COVIMOD Wave 1, school
[5,10)	[5,10)	0	COVIMOD Wave 1, school
[10,15)	[5,10)	0	COVIMOD Wave 1, school
[15,20)	[5,10)	0	COVIMOD Wave 1, school
[20,25)	[5,10)	0	COVIMOD Wave 1, school
[25,35)	[5,10)	0.00786013	COVIMOD Wave 1, school
[35,45)	[5,10)	0	COVIMOD Wave 1, school
[45,55)	[5,10)	0	COVIMOD Wave 1, school
[55,65)	[5,10)	0	COVIMOD Wave 1, school
[65,70)	[5,10)	0	COVIMOD Wave 1, school
[70,75)	[5,10)	0	COVIMOD Wave 1, school
[75,80)	[5,10)	0	COVIMOD Wave 1, school
80+	[5,10)	0	COVIMOD Wave 1, school
[0,5)	[10,15)	0	COVIMOD Wave 1, school
[5,10)	[10,15)	0	COVIMOD Wave 1, school
[10,15)	[10,15)	0	COVIMOD Wave 1, school
[15,20)	[10,15)	0	COVIMOD Wave 1, school
[20,25)	[10,15)	0	COVIMOD Wave 1, school
[25,35)	[10,15)	0	COVIMOD Wave 1, school
[35,45)	[10,15)	0	COVIMOD Wave 1, school
[45,55)	[10,15)	0	COVIMOD Wave 1, school
[55,65)	[10,15)	0	COVIMOD Wave 1, school
[65,70)	[10,15)	0	COVIMOD Wave 1, school
[70,75)	[10,15)	0	COVIMOD Wave 1, school
[75,80)	[10,15)	0	COVIMOD Wave 1, school
80+	[10,15)	0	COVIMOD Wave 1, school
[0,5)	[15,20)	0.00448922	COVIMOD Wave 1, school
[5,10)	[15,20)	0	COVIMOD Wave 1, school
[10,15)	[15,20)	0	COVIMOD Wave 1, school
[15,20)	[15,20)	0	COVIMOD Wave 1, school
[20,25)	[15,20)	0	COVIMOD Wave 1, school
[25,35)	[15,20)	0	COVIMOD Wave 1, school
[35,45)	[15,20)	0	COVIMOD Wave 1, school
[45,55)	[15,20)	0	COVIMOD Wave 1, school
[55,65)	[15,20)	0	COVIMOD Wave 1, school
[65,70)	[15,20)	0	COVIMOD Wave 1, school
[70,75)	[15,20)	0	COVIMOD Wave 1, school
[75,80)	[15,20)	0	COVIMOD Wave 1, school
80+	[15,20)	0	COVIMOD Wave 1, school
[0,5)	[20,25)	0	COVIMOD Wave 1, school
[5,10)	[20,25)	0	COVIMOD Wave 1, school
[10,15)	[20,25)	0	COVIMOD Wave 1, school
[15,20)	[20,25)	0	COVIMOD Wave 1, school
[20,25)	[20,25)	0	COVIMOD Wave 1, school
[25,35)	[20,25)	0	COVIMOD Wave 1, school
[35,45)	[20,25)	0	COVIMOD Wave 1, school
[45,55)	[20,25)	0	COVIMOD Wave 1, school
[55,65)	[20,25)	0	COVIMOD Wave 1, school
[65,70)	[20,25)	0	COVIMOD Wave 1, school
[70,75)	[20,25)	0	COVIMOD Wave 1, school
[75,80)	[20,25)	0	COVIMOD Wave 1, school
80+	[20,25)	0	COVIMOD Wave 1, school
[0,5)	[25,35)	0	COVIMOD Wave 1, school
[5,10)	[25,35)	0.00786013	COVIMOD Wave 1, school
[10,15)	[25,35)	0	COVIMOD Wave 1, school
[15,20)	[25,35)	0	COVIMOD Wave 1, school
[20,25)	[25,35)	0	COVIMOD Wave 1, school
[25,35)	[25,35)	0	COVIMOD Wave 1, school
[35,45)	[25,35)	0	COVIMOD Wave 1, school
[45,55)	[25,35)	0	COVIMOD Wave 1, school
[55,65)	[25,35)	0	COVIMOD Wave 1, school
[65,70)	[25,35)	0	COVIMOD Wave 1, school
[70,75)	[25,35)	0	COVIMOD Wave 1, school
[75,80)	[25,35)	0	COVIMOD Wave 1, school
80+	[25,35)	0	COVIMOD Wave 1, school
[0,5)	[35,45)	0	COVIMOD Wave 1, school
[5,10)	[35,45)	0	COVIMOD Wave 1, school
[10,15)	[35,45)	0	COVIMOD Wave 1, school
[15,20)	[35,45)	0	COVIMOD Wave 1, school
[20,25)	[35,45)	0	COVIMOD Wave 1, school
[25,35)	[35,45)	0	COVIMOD Wave 1, school
[35,45)	[35,45)	0	COVIMOD Wave 1, school
[45,55)	[35,45)	0	COVIMOD Wave 1, school
[55,65)	[35,45)	0	COVIMOD Wave 1, school
[65,70)	[35,45)	0	COVIMOD Wave 1, school
[70,75)	[35,45)	0	COVIMOD Wave 1, school
[75,80)	[35,45)	0	COVIMOD Wave 1, school
80+	[35,45)	0	COVIMOD Wave 1, school
[0,5)	[45,55)	0	COVIMOD Wave 1, school
[5,10)	[45,55)	0	COVIMOD Wave 1, school
[10,15)	[45,55)	0	COVIMOD Wave 1, school
[15,20)	[45,55)	0	COVIMOD Wave 1, school
[20,25)	[45,55)	0	COVIMOD Wave 1, school
[25,35)	[45,55)	0	COVIMOD Wave 1, school
[35,45)	[45,55)	0	COVIMOD Wave 1, school
[45,55)	[45,55)	0.00239788	COVIMOD Wave 1, school
[55,65)	[45,55)	0	COVIMOD Wave 1, school
[65,70)	[45,55)	0	COVIMOD Wave 1, school
[70,75)	[45,55)	0	COVIMOD Wave 1, school
[75,80)	[45,55)	0	COVIMOD Wave 1, school
80+	[45,55)	0	COVIMOD Wave 1, school
[0,5)	[55,65)	0	COVIMOD Wave 1, school
[5,10)	[55,65)	0	COVIMOD Wave 1, school
[10,15)	[55,65)	0	COVIMOD Wave 1, school
[15,20)	[55,65)	0	COVIMOD Wave 1, school
[20,25)	[55,65)	0	COVIMOD Wave 1, school
[25,35)	[55,65)	0	COVIMOD Wave 1, school
[35,45)	[55,65)	0	COVIMOD Wave 1, school
[45,55)	[55,65)	0	COVIMOD Wave 1, school
[55,65)	[55,65)	0	COVIMOD Wave 1, school
[65,70)	[55,65)	0	COVIMOD Wave 1, school
[70,75)	[55,65)	0	COVIMOD Wave 1, school
[75,80)	[55,65)	0	COVIMOD Wave 1, school
80+	[55,65)	0	COVIMOD Wave 1, school
[0,5)	[65,70)	0	COVIMOD Wave 1, school
[5,10)	[65,70)	0	COVIMOD Wave 1, school
[10,15)	[65,70)	0	COVIMOD Wave 1, school
[15,20)	[65,70)	0	COVIMOD Wave 1, school
[20,25)	[65,70)	0	COVIMOD Wave 1, school
[25,35)	[65,70)	0	COVIMOD Wave 1, school
[35,45)	[65,70)	0	COVIMOD Wave 1, school
[45,55)	[65,70)	0	COVIMOD Wave 1, school
[55,65)	[65,70)	0	COVIMOD Wave 1, school
[65,70)	[65,70)	0	COVIMOD Wave 1, school
[70,75)	[65,70)	0	COVIMOD Wave 1, school
[75,80)	[65,70)	0	COVIMOD Wave 1, school
80+	[65,70)	0	COVIMOD Wave 1, school
[0,5)	[70,75)	0	COVIMOD Wave 1, school
[5,10)	[70,75)	0	COVIMOD Wave 1, school
[10,15)	[70,75)	0	COVIMOD Wave 1, school
[15,20)	[70,75)	0	COVIMOD Wave 1, school
[20,25)	[70,75)	0	COVIMOD Wave 1, school
[25,35)	[70,75)	0	COVIMOD Wave 1, school
[35,45)	[70,75)	0	COVIMOD Wave 1, school
[45,55)	[70,75)	0	COVIMOD Wave 1, school
[55,65)	[70,75)	0	COVIMOD Wave 1, school
[65,70)	[70,75)	0	COVIMOD Wave 1, school
[70,75)	[70,75)	0	COVIMOD Wave 1, school
[75,80)	[70,75)	0	COVIMOD Wave 1, school
80+	[70,75)	0	COVIMOD Wave 1, school
[0,5)	[75,80)	0	COVIMOD Wave 1, school
[5,10)	[75,80)	0	COVIMOD Wave 1, school
[10,15)	[75,80)	0	COVIMOD Wave 1, school
[15,20)	[75,80)	0	COVIMOD Wave 1, school
[20,25)	[75,80)	0	COVIMOD Wave 1, school
[25,35)	[75,80)	0	COVIMOD Wave 1, school
[35,45)	[75,80)	0	COVIMOD Wave 1, school
[45,55)	[75,80)	0	COVIMOD Wave 1, school
[55,65)	[75,80)	0	COVIMOD Wave 1, school
[65,70)	[75,80)	0	COVIMOD Wave 1, school
[70,75)	[75,80)	0	COVIMOD Wave 1, school
[75,80)	[75,80)	0	COVIMOD Wave 1, school
80+	[75,80)	0	COVIMOD Wave 1, school
[0,5)	80+	0	COVIMOD Wave 1, school
[5,10)	80+	0	COVIMOD Wave 1, school
[10,15)	80+	0	COVIMOD Wave 1, school
[15,20)	80+	0	COVIMOD Wave 1, school
[20,25)	80+	0	COVIMOD Wave 1, school
[25,35)	80+	0	COVIMOD Wave 1, school
[35,45)	80+	0	COVIMOD Wave 1, school
[45,55)	80+	0	COVIMOD Wave 1, school
[55,65)	80+	0	COVIMOD Wave 1, school
[65,70)	80+	0	COVIMOD Wave 1, school
[70,75)	80+	0	COVIMOD Wave 1, school
[75,80)	80+	0	COVIMOD Wave 1, school
80+	80+	0	COVIMOD Wave 1, school
[0,5)	[0,5)	0.0900111	COVIMOD Wave 2, school
[5,10)	[0,5)	0	COVIMOD Wave 2, school
[10,15)	[0,5)	0	COVIMOD Wave 2, school
[15,20)	[0,5)	0	COVIMOD Wave 2, school
[20,25)	[0,5)	0	COVIMOD Wave 2, school
[25,35)	[0,5)	0.00249853	COVIMOD Wave 2, school
[35,45)	[0,5)	0	COVIMOD Wave 2, school
[45,55)	[0,5)	0	COVIMOD Wave 2, school
[55,65)	[0,5)	0.0101051	COVIMOD Wave 2, school
[65,70)	[0,5)	0	COVIMOD Wave 2, school
[70,75)	[0,5)	0	COVIMOD Wave 2, school
[75,80)	[0,5)	0	COVIMOD Wave 2, school
80+	[0,5)	0	COVIMOD Wave 2, school
[0,5)	[5,10)	0	COVIMOD Wave 2, school
[5,10)	[5,10)	0	COVIMOD Wave 2, school
[10,15)	[5,10)	0.00421385	COVIMOD Wave 2, school
[15,20)	[5,10)	0	COVIMOD Wave 2, school
[20,25)	[5,10)	0	COVIMOD Wave 2, school
[25,35)	[5,10)	0	COVIMOD Wave 2, school
[35,45)	[5,10)	0.024671	COVIMOD Wave 2, school
[45,55)	[5,10)	0	COVIMOD Wave 2, school
[55,65)	[5,10)	0	COVIMOD Wave 2, school
[65,70)	[5,10)	0	COVIMOD Wave 2, school
[70,75)	[5,10)	0	COVIMOD Wave 2, school
[75,80)	[5,10)	0	COVIMOD Wave 2, school
80+	[5,10)	0	COVIMOD Wave 2, school
[0,5)	[10,15)	0	COVIMOD Wave 2, school
[5,10)	[10,15)	0.00421385	COVIMOD Wave 2, school
[10,15)	[10,15)	0.000599551	COVIMOD Wave 2, school
[15,20)	[10,15)	0	COVIMOD Wave 2, school
[20,25)	[10,15)	0	COVIMOD Wave 2, school
[25,35)	[10,15)	0	COVIMOD Wave 2, school
[35,45)	[10,15)	0	COVIMOD Wave 2, school
[45,55)	[10,15)	0	COVIMOD Wave 2, school
[55,65)	[10,15)	0	COVIMOD Wave 2, school
[65,70)	[10,15)	0	COVIMOD Wave 2, school
[70,75)	[10,15)	0	COVIMOD Wave 2, school
[75,80)	[10,15)	0	COVIMOD Wave 2, school
80+	[10,15)	0	COVIMOD Wave 2, school
[0,5)	[15,20)	0	COVIMOD Wave 2, school
[5,10)	[15,20)	0	COVIMOD Wave 2, school
[10,15)	[15,20)	0	COVIMOD Wave 2, school
[15,20)	[15,20)	0.00142722	COVIMOD Wave 2, school
[20,25)	[15,20)	0	COVIMOD Wave 2, school
[25,35)	[15,20)	0	COVIMOD Wave 2, school
[35,45)	[15,20)	0	COVIMOD Wave 2, school
[45,55)	[15,20)	0	COVIMOD Wave 2, school
[55,65)	[15,20)	0	COVIMOD Wave 2, school
[65,70)	[15,20)	0	COVIMOD Wave 2, school
[70,75)	[15,20)	0	COVIMOD Wave 2, school
[75,80)	[15,20)	0	COVIMOD Wave 2, school
80+	[15,20)	0	COVIMOD Wave 2, school
[0,5)	[20,25)	0	COVIMOD Wave 2, school
[5,10)	[20,25)	0	COVIMOD Wave 2, school
[10,15)	[20,25)	0	COVIMOD Wave 2, school
[15,20)	[20,25)	0	COVIMOD Wave 2, school
[20,25)	[20,25)	0.00190719	COVIMOD Wave 2, school
[25,35)	[20,25)	0	COVIMOD Wave 2, school
[35,45)	[20,25)	0	COVIMOD Wave 2, school
[45,55)	[20,25)	0	COVIMOD Wave 2, school
[55,65)	[20,25)	0	COVIMOD Wave 2, school
[65,70)	[20,25)	0	COVIMOD Wave 2, school
[70,75)	[20,25)	0	COVIMOD Wave 2, school
[75,80)	[20,25)	0	COVIMOD Wave 2, school
80+	[20,25)	0	COVIMOD Wave 2, school
[0,5)	[25,35)	0.00249853	COVIMOD Wave 2, school
[5,10)	[25,35)	0	COVIMOD Wave 2, school
[10,15)	[25,35)	0	COVIMOD Wave 2, school
[15,20)	[25,35)	0	COVIMOD Wave 2, school
[20,25)	[25,35)	0	COVIMOD Wave 2, school
[25,35)	[25,35)	0	COVIMOD Wave 2, school
[35,45)	[25,35)	0	COVIMOD Wave 2, school
[45,55)	[25,35)	0	COVIMOD Wave 2, school
[55,65)	[25,35)	0	COVIMOD Wave 2, school
[65,70)	[25,35)	0	COVIMOD Wave 2, school
[70,75)	[25,35)	0	COVIMOD Wave 2, school
[75,80)	[25,35)	0	COVIMOD Wave 2, school
80+	[25,35)	0	COVIMOD Wave 2, school
[0,5)	[35,45)	0	COVIMOD Wave 2, school
[5,10)	[35,45)	0.024671	COVIMOD Wave 2, school
[10,15)	[35,45)	0	COVIMOD Wave 2, school
[15,20)	[35,45)	0	COVIMOD Wave 2, school
[20,25)	[35,45)	0	COVIMOD Wave 2, school
[25,35)	[35,45)	0	COVIMOD Wave 2, school
[35,45)	[35,45)	0	COVIMOD Wave 2, school
[45,55)	[35,45)	0	COVIMOD Wave 2, school
[55,65)	[35,45)	0	COVIMOD Wave 2, school
[65,70)	[35,45)	0	COVIMOD Wave 2, school
[70,75)	[35,45)	0	COVIMOD Wave 2, school
[75,80)	[35,45)	0	COVIMOD Wave 2, school
80+	[35,45)	0	COVIMOD Wave 2, school
[0,5)	[45,55)	0	COVIMOD Wave 2, school
[5,10)	[45,55)	0	COVIMOD Wave 2, school
[10,15)	[45,55)	0	COVIMOD Wave 2, school
[15,20)	[45,55)	0	COVIMOD Wave 2, school
[20,25)	[45,55)	0	COVIMOD Wave 2, school
[25,35)	[45,55)	0	COVIMOD Wave 2, school
[35,45)	[45,55)	0	COVIMOD Wave 2, school
[45,55)	[45,55)	0	COVIMOD Wave 2, school
[55,65)	[45,55)	0	COVIMOD Wave 2, school
[65,70)	[45,55)	0	COVIMOD Wave 2, school
[70,75)	[45,55)	0	COVIMOD Wave 2, school
[75,80)	[45,55)	0	COVIMOD Wave 2, school
80+	[45,55)	0	COVIMOD Wave 2, school
[0,5)	[55,65)	0.0101051	COVIMOD Wave 2, school
[5,10)	[55,65)	0	COVIMOD Wave 2, school
[10,15)	[55,65)	0	COVIMOD Wave 2, school
[15,20)	[55,65)	0	COVIMOD Wave 2, school
[20,25)	[55,65)	0	COVIMOD Wave 2, school
[25,35)	[55,65)	0	COVIMOD Wave 2, school
[35,45)	[55,65)	0	COVIMOD Wave 2, school
[45,55)	[55,65)	0	COVIMOD Wave 2, school
[55,65)	[55,65)	0	COVIMOD Wave 2, school
[65,70)	[55,65)	0	COVIMOD Wave 2, school
[70,75)	[55,65)	0	COVIMOD Wave 2, school
[75,80)	[55,65)	0	COVIMOD Wave 2, school
80+	[55,65)	0	COVIMOD Wave 2, school
[0,5)	[65,70)	0	COVIMOD Wave 2, school
[5,10)	[65,70)	0	COVIMOD Wave 2, school
[10,15)	[65,70)	0	COVIMOD Wave 2, school
[15,20)	[65,70)	0	COVIMOD Wave 2, school
[20,25)	[65,70)	0	COVIMOD Wave 2, school
[25,35)	[65,70)	0	COVIMOD Wave 2, school
[35,45)	[65,70)	0	COVIMOD Wave 2, school
[45,55)	[65,70)	0	COVIMOD Wave 2, school
[55,65)	[65,70)	0	COVIMOD Wave 2, school
[65,70)	[65,70)	0	COVIMOD Wave 2, school
[70,75)	[65,70)	0	COVIMOD Wave 2, school
[75,80)	[65,70)	0	COVIMOD Wave 2, school
80+	[65,70)	0	COVIMOD Wave 2, school
[0,5)	[70,75)	0	COVIMOD Wave 2, school
[5,10)	[70,75)	0	COVIMOD Wave 2, school
[10,15)	[70,75)	0	COVIMOD Wave 2, school
[15,20)	[70,75)	0	COVIMOD Wave 2, school
[20,25)	[70,75)	0	COVIMOD Wave 2, school
[25,35)	[70,75)	0	COVIMOD Wave 2, school
[35,45)	[70,75)	0	COVIMOD Wave 2, school
[45,55)	[70,75)	0	COVIMOD Wave 2, school
[55,65)	[70,75)	0	COVIMOD Wave 2, school
[65,70)	[70,75)	0	COVIMOD Wave 2, school
[70,75)	[70,75)	0	COVIMOD Wave 2, school
[75,80)	[70,75)	0	COVIMOD Wave 2, school
80+	[70,75)	0	COVIMOD Wave 2, school
[0,5)	[75,80)	0	COVIMOD Wave 2, school
[5,10)	[75,80)	0	COVIMOD Wave 2, school
[10,15)	[75,80)	0	COVIMOD Wave 2, school
[15,20)	[75,80)	0	COVIMOD Wave 2, school
[20,25)	[75,80)	0	COVIMOD Wave 2, school
[25,35)	[75,80)	0	COVIMOD Wave 2, school
[35,45)	[75,80)	0	COVIMOD Wave 2, school
[45,55)	[75,80)	0	COVIMOD Wave 2, school
[55,65)	[75,80)	0	COVIMOD Wave 2, school
[65,70)	[75,80)	0	COVIMOD Wave 2, school
[70,75)	[75,80)	0	COVIMOD Wave 2, school
[75,80)	[75,80)	0	COVIMOD Wave 2, school
80+	[75,80)	0	COVIMOD Wave 2, school
[0,5)	80+	0	COVIMOD Wave 2, school
[5,10)	80+	0	COVIMOD Wave 2, school
[10,15)	80+	0	COVIMOD Wave 2, school
[15,20)	80+	0	COVIMOD Wave 2, school
[20,25)	80+	0	COVIMOD Wave 2, school
[25,35)	80+	0	COVIMOD Wave 2, school
[35,45)	80+	0	COVIMOD Wave 2, school
[45,55)	80+	0	COVIMOD Wave 2, school
[55,65)	80+	0	COVIMOD Wave 2, school
[65,70)	80+	0	COVIMOD Wave 2, school
[70,75)	80+	0	COVIMOD Wave 2, school
[75,80)	80+	0	COVIMOD Wave 2, school
80+	80+	0	COVIMOD Wave 2, school
[0,5)	[0,5)	0	COVIMOD Wave 3, school
[5,10)	[0,5)	0.00726632	COVIMOD Wave 3, school
[10,15)	[0,5)	0	COVIMOD Wave 3, school
[15,20)	[0,5)	0	COVIMOD Wave 3, school
[20,25)	[0,5)	0	COVIMOD Wave 3, school
[25,35)	[0,5)	0.0102694	COVIMOD Wave 3, school
[35,45)	[0,5)	0.00453461	COVIMOD Wave 3, school
[45,55)	[0,5)	0.0054467	COVIMOD Wave 3, school
[55,65)	[0,5)	0	COVIMOD Wave 3, school
[65,70)	[0,5)	0.00748332	COVIMOD Wave 3, school
[70,75)	[0,5)	0	COVIMOD Wave 3, school
[75,80)	[0,5)	0	COVIMOD Wave 3, school
80+	[0,5)	0.00785577	COVIMOD Wave 3, school
[0,5)	[5,10)	0.00726632	COVIMOD Wave 3, school
[5,10)	[5,10)	0	COVIMOD Wave 3, school
[10,15)	[5,10)	0.00090155	COVIMOD Wave 3, school
[15,20)	[5,10)	0	COVIMOD Wave 3, school
[20,25)	[5,10)	0	COVIMOD Wave 3, school
[25,35)	[5,10)	0.0128604	COVIMOD Wave 3, school
[35,45)	[5,10)	0.0117998	COVIMOD Wave 3, school
[45,55)	[5,10)	0.00334158	COVIMOD Wave 3, school
[55,65)	[5,10)	0.00755367	COVIMOD Wave 3, school
[65,70)	[5,10)	0	COVIMOD Wave 3, school
[70,75)	[5,10)	0	COVIMOD Wave 3, school
[75,80)	[5,10)	0	COVIMOD Wave 3, school
80+	[5,10)	0.00654562	COVIMOD Wave 3, school
[0,5)	[10,15)	0	COVIMOD Wave 3, school
[5,10)	[10,15)	0.00090155	COVIMOD Wave 3, school
[10,15)	[10,15)	0	COVIMOD Wave 3, school
[15,20)	[10,15)	0.00130509	COVIMOD Wave 3, school
[20,25)	[10,15)	0	COVIMOD Wave 3, school
[25,35)	[10,15)	0.0120234	COVIMOD Wave 3, school
[35,45)	[10,15)	0	COVIMOD Wave 3, school
[45,55)	[10,15)	0.00204194	COVIMOD Wave 3, school
[55,65)	[10,15)	0	COVIMOD Wave 3, school
[65,70)	[10,15)	0	COVIMOD Wave 3, school
[70,75)	[10,15)	0	COVIMOD Wave 3, school
[75,80)	[10,15)	0	COVIMOD Wave 3, school
80+	[10,15)	0	COVIMOD Wave 3, school
[0,5)	[15,20)	0	COVIMOD Wave 3, school
[5,10)	[15,20)	0	COVIMOD Wave 3, school
[10,15)	[15,20)	0.00130509	COVIMOD Wave 3, school
[15,20)	[15,20)	0	COVIMOD Wave 3, school
[20,25)	[15,20)	0	COVIMOD Wave 3, school
[25,35)	[15,20)	0.0148843	COVIMOD Wave 3, school
[35,45)	[15,20)	0.0027683	COVIMOD Wave 3, school
[45,55)	[15,20)	0.00341946	COVIMOD Wave 3, school
[55,65)	[15,20)	0	COVIMOD Wave 3, school
[65,70)	[15,20)	0	COVIMOD Wave 3, school
[70,75)	[15,20)	0	COVIMOD Wave 3, school
[75,80)	[15,20)	0	COVIMOD Wave 3, school
80+	[15,20)	0	COVIMOD Wave 3, school
[0,5)	[20,25)	0	COVIMOD Wave 3, school
[5,10)	[20,25)	0	COVIMOD Wave 3, school
[10,15)	[20,25)	0	COVIMOD Wave 3, school
[15,20)	[20,25)	0	COVIMOD Wave 3, school
[20,25)	[20,25)	0	COVIMOD Wave 3, school
[25,35)	[20,25)	0	COVIMOD Wave 3, school
[35,45)	[20,25)	0	COVIMOD Wave 3, school
[45,55)	[20,25)	0	COVIMOD Wave 3, school
[55,65)	[20,25)	0	COVIMOD Wave 3, school
[65,70)	[20,25)	0	COVIMOD Wave 3, school
[70,75)	[20,25)	0	COVIMOD Wave 3, school
[75,80)	[20,25)	0	COVIMOD Wave 3, school
80+	[20,25)	0	COVIMOD Wave 3, school
[0,5)	[25,35)	0.0102694	COVIMOD Wave 3, school
[5,10)	[25,35)	0.0128604	COVIMOD Wave 3, school
[10,15)	[25,35)	0.0120234	COVIMOD Wave 3, school
[15,20)	[25,35)	0.0148843	COVIMOD Wave 3, school
[20,25)	[25,35)	0	COVIMOD Wave 3, school
[25,35)	[25,35)	0.0280406	COVIMOD Wave 3, school
[35,45)	[25,35)	0.00389935	COVIMOD Wave 3, school
[45,55)	[25,35)	0	COVIMOD Wave 3, school
[55,65)	[25,35)	0	COVIMOD Wave 3, school
[65,70)	[25,35)	0	COVIMOD Wave 3, school
[70,75)	[25,35)	0	COVIMOD Wave 3, school
[75,80)	[25,35)	0.029222	COVIMOD Wave 3, school
80+	[25,35)	0.0267348	COVIMOD Wave 3, school
[0,5)	[35,45)	0.00453461	COVIMOD Wave 3, school
[5,10)	[35,45)	0.0117998	COVIMOD Wave 3, school
[10,15)	[35,45)	0	COVIMOD Wave 3, school
[15,20)	[35,45)	0.0027683	COVIMOD Wave 3, school
[20,25)	[35,45)	0	COVIMOD Wave 3, school
[25,35)	[35,45)	0.00389935	COVIMOD Wave 3, school
[35,45)	[35,45)	0	COVIMOD Wave 3, school
[45,55)	[35,45)	0.00160395	COVIMOD Wave 3, school
[55,65)	[35,45)	0.00171235	COVIMOD Wave 3, school
[65,70)	[35,45)	0	COVIMOD Wave 3, school
[70,75)	[35,45)	0	COVIMOD Wave 3, school
[75,80)	[35,45)	0.00356407	COVIMOD Wave 3, school
80+	[35,45)	0	COVIMOD Wave 3, school
[0,5)	[45,55)	0.0054467	COVIMOD Wave 3, school
[5,10)	[45,55)	0.00334158	COVIMOD Wave 3, school
[10,15)	[45,55)	0.00204194	COVIMOD Wave 3, school
[15,20)	[45,55)	0.00341946	COVIMOD Wave 3, school
[20,25)	[45,55)	0	COVIMOD Wave 3, school
[25,35)	[45,55)	0	COVIMOD Wave 3, school
[35,45)	[45,55)	0.00160395	COVIMOD Wave 3, school
[45,55)	[45,55)	0	COVIMOD Wave 3, school
[55,65)	[45,55)	0.000848581	COVIMOD Wave 3, school
[65,70)	[45,55)	0	COVIMOD Wave 3, school
[70,75)	[45,55)	0	COVIMOD Wave 3, school
[75,80)	[45,55)	0.00060272	COVIMOD Wave 3, school
80+	[45,55)	0	COVIMOD Wave 3, school
[0,5)	[55,65)	0	COVIMOD Wave 3, school
[5,10)	[55,65)	0.00755367	COVIMOD Wave 3, school
[10,15)	[55,65)	0	COVIMOD Wave 3, school
[15,20)	[55,65)	0	COVIMOD Wave 3, school
[20,25)	[55,65)	0	COVIMOD Wave 3, school
[25,35)	[55,65)	0	COVIMOD Wave 3, school
[35,45)	[55,65)	0.00171235	COVIMOD Wave 3, school
[45,55)	[55,65)	0.000848581	COVIMOD Wave 3, school
[55,65)	[55,65)	0	COVIMOD Wave 3, school
[65,70)	[55,65)	0	COVIMOD Wave 3, school
[70,75)	[55,65)	0	COVIMOD Wave 3, school
[75,80)	[55,65)	0	COVIMOD Wave 3, school
80+	[55,65)	0	COVIMOD Wave 3, school
[0,5)	[65,70)	0.00748332	COVIMOD Wave 3, school
[5,10)	[65,70)	0	COVIMOD Wave 3, school
[10,15)	[65,70)	0	COVIMOD Wave 3, school
[15,20)	[65,70)	0	COVIMOD Wave 3, school
[20,25)	[65,70)	0	COVIMOD Wave 3, school
[25,35)	[65,70)	0	COVIMOD Wave 3, school
[35,45)	[65,70)	0	COVIMOD Wave 3, school
[45,55)	[65,70)	0	COVIMOD Wave 3, school
[55,65)	[65,70)	0	COVIMOD Wave 3, school
[65,70)	[65,70)	0	COVIMOD Wave 3, school
[70,75)	[65,70)	0	COVIMOD Wave 3, school
[75,80)	[65,70)	0	COVIMOD Wave 3, school
80+	[65,70)	0	COVIMOD Wave 3, school
[0,5)	[70,75)	0	COVIMOD Wave 3, school
[5,10)	[70,75)	0	COVIMOD Wave 3, school
[10,15)	[70,75)	0	COVIMOD Wave 3, school
[15,20)	[70,75)	0	COVIMOD Wave 3, school
[20,25)	[70,75)	0	COVIMOD Wave 3, school
[25,35)	[70,75)	0	COVIMOD Wave 3, school
[35,45)	[70,75)	0	COVIMOD Wave 3, school
[45,55)	[70,75)	0	COVIMOD Wave 3, school
[55,65)	[70,75)	0	COVIMOD Wave 3, school
[65,70)	[70,75)	0	COVIMOD Wave 3, school
[70,75)	[70,75)	0	COVIMOD Wave 3, school
[75,80)	[70,75)	0	COVIMOD Wave 3, school
80+	[70,75)	0	COVIMOD Wave 3, school
[0,5)	[75,80)	0	COVIMOD Wave 3, school
[5,10)	[75,80)	0	COVIMOD Wave 3, school
[10,15)	[75,80)	0	COVIMOD Wave 3, school
[15,20)	[75,80)	0	COVIMOD Wave 3, school
[20,25)	[75,80)	0	COVIMOD Wave 3, school
[25,35)	[75,80)	0.029222	COVIMOD Wave 3, school
[35,45)	[75,80)	0.00356407	COVIMOD Wave 3, school
[45,55)	[75,80)	0.00060272	COVIMOD Wave 3, school
[55,65)	[75,80)	0	COVIMOD Wave 3, school
[65,70)	[75,80)	0	COVIMOD Wave 3, school
[70,75)	[75,80)	0	COVIMOD Wave 3, school
[75,80)	[75,80)	0	COVIMOD Wave 3, school
80+	[75,80)	0	COVIMOD Wave 3, school
[0,5)	80+	0.00785577	COVIMOD Wave 3, school
[5,10)	80+	0.00654562	COVIMOD Wave 3, school
[10,15)	80+	0	COVIMOD Wave 3, school
[15,20)	80+	0	COVIMOD Wave 3, school
[20,25)	80+	0	COVIMOD Wave 3, school
[25,35)	80+	0.0267348	COVIMOD Wave 3, school
[35,45)	80+	0	COVIMOD Wave 3, school
[45,55)	80+	0	COVIMOD Wave 3, school
[55,65)	80+	0	COVIMOD Wave 3, school
[65,70)	80+	0	COVIMOD Wave 3, school
[70,75)	80+	0	COVIMOD Wave 3, school
[75,80)	80+	0	COVIMOD Wave 3, school
80+	80+	0	COVIMOD Wave 3, school
[0,5)	[0,5)	0.189469	COVIMOD Wave 4, school
[5,10)	[0,5)	0.0178144	COVIMOD Wave 4, school
[10,15)	[0,5)	0.00390138	COVIMOD Wave 4, school
[15,20)	[0,5)	0.00354039	COVIMOD Wave 4, school
[20,25)	[0,5)	0	COVIMOD Wave 4, school
[25,35)	[0,5)	0.0118441	COVIMOD Wave 4, school
[35,45)	[0,5)	0.0094703	COVIMOD Wave 4, school
[45,55)	[0,5)	0.0066206	COVIMOD Wave 4, school
[55,65)	[0,5)	0.214723	COVIMOD Wave 4, school
[65,70)	[0,5)	0.00392978	COVIMOD Wave 4, school
[70,75)	[0,5)	0.000572562	COVIMOD Wave 4, school
[75,80)	[0,5)	0.00142048	COVIMOD Wave 4, school
80+	[0,5)	0.00412537	COVIMOD Wave 4, school
[0,5)	[5,10)	0.0178144	COVIMOD Wave 4, school
[5,10)	[5,10)	0.053999	COVIMOD Wave 4, school
[10,15)	[5,10)	0.0157951	COVIMOD Wave 4, school
[15,20)	[5,10)	0.00295541	COVIMOD Wave 4, school
[20,25)	[5,10)	0.00164467	COVIMOD Wave 4, school
[25,35)	[5,10)	0.00532327	COVIMOD Wave 4, school
[35,45)	[5,10)	0.00266716	COVIMOD Wave 4, school
[45,55)	[5,10)	0.000844074	COVIMOD Wave 4, school
[55,65)	[5,10)	0.330911	COVIMOD Wave 4, school
[65,70)	[5,10)	0.00243785	COVIMOD Wave 4, school
[70,75)	[5,10)	0	COVIMOD Wave 4, school
[75,80)	[5,10)	0.00299955	COVIMOD Wave 4, school
80+	[5,10)	0	COVIMOD Wave 4, school
[0,5)	[10,15)	0.00390138	COVIMOD Wave 4, school
[5,10)	[10,15)	0.0157951	COVIMOD Wave 4, school
[10,15)	[10,15)	0.0468742	COVIMOD Wave 4, school
[15,20)	[10,15)	0.00622661	COVIMOD Wave 4, school
[20,25)	[10,15)	0.00297939	COVIMOD Wave 4, school
[25,35)	[10,15)	0.00820205	COVIMOD Wave 4, school
[35,45)	[10,15)	0	COVIMOD Wave 4, school
[45,55)	[10,15)	0.00636197	COVIMOD Wave 4, school
[55,65)	[10,15)	0.121473	COVIMOD Wave 4, school
[65,70)	[10,15)	0.00353952	COVIMOD Wave 4, school
[70,75)	[10,15)	0	COVIMOD Wave 4, school
[75,80)	[10,15)	0.000572984	COVIMOD Wave 4, school
80+	[10,15)	0.000972607	COVIMOD Wave 4, school
[0,5)	[15,20)	0.00354039	COVIMOD Wave 4, school
[5,10)	[15,20)	0.00295541	COVIMOD Wave 4, school
[10,15)	[15,20)	0.00622661	COVIMOD Wave 4, school
[15,20)	[15,20)	0.00317927	COVIMOD Wave 4, school
[20,25)	[15,20)	0.00548045	COVIMOD Wave 4, school
[25,35)	[15,20)	0	COVIMOD Wave 4, school
[35,45)	[15,20)	0.0036175	COVIMOD Wave 4, school
[45,55)	[15,20)	0.00194516	COVIMOD Wave 4, school
[55,65)	[15,20)	0.0910499	COVIMOD Wave 4, school
[65,70)	[15,20)	0	COVIMOD Wave 4, school
[70,75)	[15,20)	0	COVIMOD Wave 4, school
[75,80)	[15,20)	0	COVIMOD Wave 4, school
80+	[15,20)	0	COVIMOD Wave 4, school
[0,5)	[20,25)	0	COVIMOD Wave 4, school
[5,10)	[20,25)	0.00164467	COVIMOD Wave 4, school
[10,15)	[20,25)	0.00297939	COVIMOD Wave 4, school
[15,20)	[20,25)	0.00548045	COVIMOD Wave 4, school
[20,25)	[20,25)	0.0339824	COVIMOD Wave 4, school
[25,35)	[20,25)	0.00942308	COVIMOD Wave 4, school
[35,45)	[20,25)	0.0059902	COVIMOD Wave 4, school
[45,55)	[20,25)	0	COVIMOD Wave 4, school
[55,65)	[20,25)	0.00200837	COVIMOD Wave 4, school
[65,70)	[20,25)	0.00547796	COVIMOD Wave 4, school
[70,75)	[20,25)	0.00268643	COVIMOD Wave 4, school
[75,80)	[20,25)	0	COVIMOD Wave 4, school
80+	[20,25)	0.0145287	COVIMOD Wave 4, school
[0,5)	[25,35)	0.0118441	COVIMOD Wave 4, school
[5,10)	[25,35)	0.00532327	COVIMOD Wave 4, school
[10,15)	[25,35)	0.00820205	COVIMOD Wave 4, school
[15,20)	[25,35)	0	COVIMOD Wave 4, school
[20,25)	[25,35)	0.00942308	COVIMOD Wave 4, school
[25,35)	[25,35)	0.000956449	COVIMOD Wave 4, school
[35,45)	[25,35)	0	COVIMOD Wave 4, school
[45,55)	[25,35)	0	COVIMOD Wave 4, school
[55,65)	[25,35)	0.00212614	COVIMOD Wave 4, school
[65,70)	[25,35)	0.000337356	COVIMOD Wave 4, school
[70,75)	[25,35)	0	COVIMOD Wave 4, school
[75,80)	[25,35)	0.00111612	COVIMOD Wave 4, school
80+	[25,35)	0	COVIMOD Wave 4, school
[0,5)	[35,45)	0.0094703	COVIMOD Wave 4, school
[5,10)	[35,45)	0.00266716	COVIMOD Wave 4, school
[10,15)	[35,45)	0	COVIMOD Wave 4, school
[15,20)	[35,45)	0.0036175	COVIMOD Wave 4, school
[20,25)	[35,45)	0.0059902	COVIMOD Wave 4, school
[25,35)	[35,45)	0	COVIMOD Wave 4, school
[35,45)	[35,45)	0.00372057	COVIMOD Wave 4, school
[45,55)	[35,45)	0.000110606	COVIMOD Wave 4, school
[55,65)	[35,45)	0.000728056	COVIMOD Wave 4, school
[65,70)	[35,45)	0	COVIMOD Wave 4, school
[70,75)	[35,45)	0	COVIMOD Wave 4, school
[75,80)	[35,45)	0	COVIMOD Wave 4, school
80+	[35,45)	0	COVIMOD Wave 4, school
[0,5)	[45,55)	0.0066206	COVIMOD Wave 4, school
[5,10)	[45,55)	0.000844074	COVIMOD Wave 4, school
[10,15)	[45,55)	0.00636197	COVIMOD Wave 4, school
[15,20)	[45,55)	0.00194516	COVIMOD Wave 4, school
[20,25)	[45,55)	0	COVIMOD Wave 4, school
[25,35)	[45,55)	0	COVIMOD Wave 4, school
[35,45)	[45,55)	0.000110606	COVIMOD Wave 4, school
[45,55)	[45,55)	0	COVIMOD Wave 4, school
[55,65)	[45,55)	0.000687824	COVIMOD Wave 4, school
[65,70)	[45,55)	0	COVIMOD Wave 4, school
[70,75)	[45,55)	0	COVIMOD Wave 4, school
[75,80)	[45,55)	0	COVIMOD Wave 4, school
80+	[45,55)	0.000216396	COVIMOD Wave 4, school
[0,5)	[55,65)	0.214723	COVIMOD Wave 4, school
[5,10)	[55,65)	0.330911	COVIMOD Wave 4, school
[10,15)	[55,65)	0.121473	COVIMOD Wave 4, school
[15,20)	[55,65)	0.0910499	COVIMOD Wave 4, school
[20,25)	[55,65)	0.00200837	COVIMOD Wave 4, school
[25,35)	[55,65)	0.00212614	COVIMOD Wave 4, school
[35,45)	[55,65)	0.000728056	COVIMOD Wave 4, school
[45,55)	[55,65)	0.000687824	COVIMOD Wave 4, school
[55,65)	[55,65)	0.00317785	COVIMOD Wave 4, school
[65,70)	[55,65)	0.00110642	COVIMOD Wave 4, school
[70,75)	[55,65)	0	COVIMOD Wave 4, school
[75,80)	[55,65)	0	COVIMOD Wave 4, school
80+	[55,65)	0	COVIMOD Wave 4, school
[0,5)	[65,70)	0.00392978	COVIMOD Wave 4, school
[5,10)	[65,70)	0.00243785	COVIMOD Wave 4, school
[10,15)	[65,70)	0.00353952	COVIMOD Wave 4, school
[15,20)	[65,70)	0	COVIMOD Wave 4, school
[20,25)	[65,70)	0.00547796	COVIMOD Wave 4, school
[25,35)	[65,70)	0.000337356	COVIMOD Wave 4, school
[35,45)	[65,70)	0	COVIMOD Wave 4, school
[45,55)	[65,70)	0	COVIMOD Wave 4, school
[55,65)	[65,70)	0.00110642	COVIMOD Wave 4, school
[65,70)	[65,70)	0	COVIMOD Wave 4, school
[70,75)	[65,70)	0	COVIMOD Wave 4, school
[75,80)	[65,70)	0	COVIMOD Wave 4, school
80+	[65,70)	0.00158353	COVIMOD Wave 4, school
[0,5)	[70,75)	0.000572562	COVIMOD Wave 4, school
[5,10)	[70,75)	0	COVIMOD Wave 4, school
[10,15)	[70,75)	0	COVIMOD Wave 4, school
[15,20)	[70,75)	0	COVIMOD Wave 4, school
[20,25)	[70,75)	0.00268643	COVIMOD Wave 4, school
[25,35)	[70,75)	0	COVIMOD Wave 4, school
[35,45)	[70,75)	0	COVIMOD Wave 4, school
[45,55)	[70,75)	0	COVIMOD Wave 4, school
[55,65)	[70,75)	0	COVIMOD Wave 4, school
[65,70)	[70,75)	0	COVIMOD Wave 4, school
[70,75)	[70,75)	0	COVIMOD Wave 4, school
[75,80)	[70,75)	0	COVIMOD Wave 4, school
80+	[70,75)	0	COVIMOD Wave 4, school
[0,5)	[75,80)	0.00142048	COVIMOD Wave 4, school
[5,10)	[75,80)	0.00299955	COVIMOD Wave 4, school
[10,15)	[75,80)	0.000572984	COVIMOD Wave 4, school
[15,20)	[75,80)	0	COVIMOD Wave 4, school
[20,25)	[75,80)	0	COVIMOD Wave 4, school
[25,35)	[75,80)	0.00111612	COVIMOD Wave 4, school
[35,45)	[75,80)	0	COVIMOD Wave 4, school
[45,55)	[75,80)	0	COVIMOD Wave 4, school
[55,65)	[75,80)	0	COVIMOD Wave 4, school
[65,70)	[75,80)	0	COVIMOD Wave 4, school
[70,75)	[75,80)	0	COVIMOD Wave 4, school
[75,80)	[75,80)	0	COVIMOD Wave 4, school
80+	[75,80)	0	COVIMOD Wave 4, school
[0,5)	80+	0.00412537	COVIMOD Wave 4, school
[5,10)	80+	0	COVIMOD Wave 4, school
[10,15)	80+	0.000972607	COVIMOD Wave 4, school
[15,20)	80+	0	COVIMOD Wave 4, school
[20,25)	80+	0.0145287	COVIMOD Wave 4, school
[25,35)	80+	0	COVIMOD Wave 4, school
[35,45)	80+	0	COVIMOD Wave 4, school
[45,55)	80+	0.000216396	COVIMOD Wave 4, school
[55,65)	80+	0	COVIMOD Wave 4, school
[65,70)	80+	0.00158353	COVIMOD Wave 4, school
[70,75)	80+	0	COVIMOD Wave 4, school
[75,80)	80+	0	COVIMOD Wave 4, school
80+	80+	0	COVIMOD Wave 4, school
[0,5)	[0,5)	0	POLYMOD, work
[5,10)	[0,5)	0	POLYMOD, work
[10,15)	[0,5)	0	POLYMOD, work
[15,20)	[0,5)	0	POLYMOD, work
[20,25)	[0,5)	0	POLYMOD, work
[25,35)	[0,5)	0.00311312	POLYMOD, work
[35,45)	[0,5)	0.00955754	POLYMOD, work
[45,55)	[0,5)	0.00230248	POLYMOD, work
[55,65)	[0,5)	0.00133779	POLYMOD, work
[65,70)	[0,5)	0	POLYMOD, work
[70,75)	[0,5)	0	POLYMOD, work
[75,80)	[0,5)	0	POLYMOD, work
80+	[0,5)	0	POLYMOD, work
[0,5)	[5,10)	0	POLYMOD, work
[5,10)	[5,10)	0	POLYMOD, work
[10,15)	[5,10)	0	POLYMOD, work
[15,20)	[5,10)	0	POLYMOD, work
[20,25)	[5,10)	0	POLYMOD, work
[25,35)	[5,10)	0	POLYMOD, work
[35,45)	[5,10)	0.00223611	POLYMOD, work
[45,55)	[5,10)	0.00243527	POLYMOD, work
[55,65)	[5,10)	0.00328823	POLYMOD, work
[65,70)	[5,10)	0	POLYMOD, work
[70,75)	[5,10)	0	POLYMOD, work
[75,80)	[5,10)	0	POLYMOD, work
80+	[5,10)	0	POLYMOD, work
[0,5)	[10,15)	0	POLYMOD, work
[5,10)	[10,15)	0	POLYMOD, work
[10,15)	[10,15)	0	POLYMOD, work
[15,20)	[10,15)	0.000960201	POLYMOD, work
[20,25)	[10,15)	0	POLYMOD, work
[25,35)	[10,15)	0	POLYMOD, work
[35,45)	[10,15)	0	POLYMOD, work
[45,55)	[10,15)	0.00113207	POLYMOD, work
[55,65)	[10,15)	0.0180117	POLYMOD, work
[65,70)	[10,15)	0.00225932	POLYMOD, work
[70,75)	[10,15)	0	POLYMOD, work
[75,80)	[10,15)	0	POLYMOD, work
80+	[10,15)	0	POLYMOD, work
[0,5)	[15,20)	0	POLYMOD, work
[5,10)	[15,20)	0	POLYMOD, work
[10,15)	[15,20)	0.000960201	POLYMOD, work
[15,20)	[15,20)	0.153804	POLYMOD, work
[20,25)	[15,20)	0.0628031	POLYMOD, work
[25,35)	[15,20)	0.0355942	POLYMOD, work
[35,45)	[15,20)	0.0332489	POLYMOD, work
[45,55)	[15,20)	0.0464184	POLYMOD, work
[55,65)	[15,20)	0.0119265	POLYMOD, work
[65,70)	[15,20)	0.0024003	POLYMOD, work
[70,75)	[15,20)	0.00386458	POLYMOD, work
[75,80)	[15,20)	0	POLYMOD, work
80+	[15,20)	0	POLYMOD, work
[0,5)	[20,25)	0	POLYMOD, work
[5,10)	[20,25)	0	POLYMOD, work
[10,15)	[20,25)	0	POLYMOD, work
[15,20)	[20,25)	0.0628031	POLYMOD, work
[20,25)	[20,25)	0.0310686	POLYMOD, work
[25,35)	[20,25)	0.0451784	POLYMOD, work
[35,45)	[20,25)	0.076517	POLYMOD, work
[45,55)	[20,25)	0.0514525	POLYMOD, work
[55,65)	[20,25)	0.0424728	POLYMOD, work
[65,70)	[20,25)	0.00314643	POLYMOD, work
[70,75)	[20,25)	0.000528419	POLYMOD, work
[75,80)	[20,25)	0	POLYMOD, work
80+	[20,25)	0.003074	POLYMOD, work
[0,5)	[25,35)	0.00311312	POLYMOD, work
[5,10)	[25,35)	0	POLYMOD, work
[10,15)	[25,35)	0	POLYMOD, work
[15,20)	[25,35)	0.0355942	POLYMOD, work
[20,25)	[25,35)	0.0451784	POLYMOD, work
[25,35)	[25,35)	0.223073	POLYMOD, work
[35,45)	[25,35)	0.152123	POLYMOD, work
[45,55)	[25,35)	0.209456	POLYMOD, work
[55,65)	[25,35)	0.0750948	POLYMOD, work
[65,70)	[25,35)	0.269061	POLYMOD, work
[70,75)	[25,35)	0	POLYMOD, work
[75,80)	[25,35)	0	POLYMOD, work
80+	[25,35)	0.00820193	POLYMOD, work
[0,5)	[35,45)	0.00955754	POLYMOD, work
[5,10)	[35,45)	0.00223611	POLYMOD, work
[10,15)	[35,45)	0	POLYMOD, work
[15,20)	[35,45)	0.0332489	POLYMOD, work
[20,25)	[35,45)	0.076517	POLYMOD, work
[25,35)	[35,45)	0.152123	POLYMOD, work
[35,45)	[35,45)	1.74437	POLYMOD, work
[45,55)	[35,45)	0.421952	POLYMOD, work
[55,65)	[35,45)	0.0775015	POLYMOD, work
[65,70)	[35,45)	0.00604037	POLYMOD, work
[70,75)	[35,45)	0.0028193	POLYMOD, work
[75,80)	[35,45)	0.00104563	POLYMOD, work
80+	[35,45)	0.0169902	POLYMOD, work
[0,5)	[45,55)	0.00230248	POLYMOD, work
[5,10)	[45,55)	0.00243527	POLYMOD, work
[10,15)	[45,55)	0.00113207	POLYMOD, work
[15,20)	[45,55)	0.0464184	POLYMOD, work
[20,25)	[45,55)	0.0514525	POLYMOD, work
[25,35)	[45,55)	0.209456	POLYMOD, work
[35,45)	[45,55)	0.421952	POLYMOD, work
[45,55)	[45,55)	0.217195	POLYMOD, work
[55,65)	[45,55)	0.149008	POLYMOD, work
[65,70)	[45,55)	0.152017	POLYMOD, work
[70,75)	[45,55)	0	POLYMOD, work
[75,80)	[45,55)	0.00635788	POLYMOD, work
80+	[45,55)	0.00397502	POLYMOD, work
[0,5)	[55,65)	0.00133779	POLYMOD, work
[5,10)	[55,65)	0.00328823	POLYMOD, work
[10,15)	[55,65)	0.0180117	POLYMOD, work
[15,20)	[55,65)	0.0119265	POLYMOD, work
[20,25)	[55,65)	0.0424728	POLYMOD, work
[25,35)	[55,65)	0.0750948	POLYMOD, work
[35,45)	[55,65)	0.0775015	POLYMOD, work
[45,55)	[55,65)	0.149008	POLYMOD, work
[55,65)	[55,65)	0.0931516	POLYMOD, work
[65,70)	[55,65)	0.240213	POLYMOD, work
[70,75)	[55,65)	0.00165034	POLYMOD, work
[75,80)	[55,65)	0.0874164	POLYMOD, work
80+	[55,65)	0.00274316	POLYMOD, work
[0,5)	[65,70)	0	POLYMOD, work
[5,10)	[65,70)	0	POLYMOD, work
[10,15)	[65,70)	0.00225932	POLYMOD, work
[15,20)	[65,70)	0.0024003	POLYMOD, work
[20,25)	[65,70)	0.00314643	POLYMOD, work
[25,35)	[65,70)	0.269061	POLYMOD, work
[35,45)	[65,70)	0.00604037	POLYMOD, work
[45,55)	[65,70)	0.152017	POLYMOD, work
[55,65)	[65,70)	0.240213	POLYMOD, work
[65,70)	[65,70)	0.00159493	POLYMOD, work
[70,75)	[65,70)	0.00149769	POLYMOD, work
[75,80)	[65,70)	0.00131476	POLYMOD, work
80+	[65,70)	0.234911	POLYMOD, work
[0,5)	[70,75)	0	POLYMOD, work
[5,10)	[70,75)	0	POLYMOD, work
[10,15)	[70,75)	0	POLYMOD, work
[15,20)	[70,75)	0.00386458	POLYMOD, work
[20,25)	[70,75)	0.000528419	POLYMOD, work
[25,35)	[70,75)	0	POLYMOD, work
[35,45)	[70,75)	0.0028193	POLYMOD, work
[45,55)	[70,75)	0	POLYMOD, work
[55,65)	[70,75)	0.00165034	POLYMOD, work
[65,70)	[70,75)	0.00149769	POLYMOD, work
[70,75)	[70,75)	0	POLYMOD, work
[75,80)	[70,75)	0	POLYMOD, work
80+	[70,75)	0	POLYMOD, work
[0,5)	[75,80)	0	POLYMOD, work
[5,10)	[75,80)	0	POLYMOD, work
[10,15)	[75,80)	0	POLYMOD, work
[15,20)	[75,80)	0	POLYMOD, work
[20,25)	[75,80)	0	POLYMOD, work
[25,35)	[75,80)	0	POLYMOD, work
[35,45)	[75,80)	0.00104563	POLYMOD, work
[45,55)	[75,80)	0.00635788	POLYMOD, work
[55,65)	[75,80)	0.0874164	POLYMOD, work
[65,70)	[75,80)	0.00131476	POLYMOD, work
[70,75)	[75,80)	0	POLYMOD, work
[75,80)	[75,80)	0	POLYMOD, work
80+	[75,80)	0	POLYMOD, work
[0,5)	80+	0	POLYMOD, work
[5,10)	80+	0	POLYMOD, work
[10,15)	80+	0	POLYMOD, work
[15,20)	80+	0	POLYMOD, work
[20,25)	80+	0.003074	POLYMOD, work
[25,35)	80+	0.00820193	POLYMOD, work
[35,45)	80+	0.0169902	POLYMOD, work
[45,55)	80+	0.00397502	POLYMOD, work
[55,65)	80+	0.00274316	POLYMOD, work
[65,70)	80+	0.234911	POLYMOD, work
[70,75)	80+	0	POLYMOD, work
[75,80)	80+	0	POLYMOD, work
80+	80+	0	POLYMOD, work
[0,5)	[0,5)	0	COVIMOD Wave 1, work
[5,10)	[0,5)	0	COVIMOD Wave 1, work
[10,15)	[0,5)	0	COVIMOD Wave 1, work
[15,20)	[0,5)	0.00311334	COVIMOD Wave 1, work
[20,25)	[0,5)	0	COVIMOD Wave 1, work
[25,35)	[0,5)	0	COVIMOD Wave 1, work
[35,45)	[0,5)	0	COVIMOD Wave 1, work
[45,55)	[0,5)	0	COVIMOD Wave 1, work
[55,65)	[0,5)	0	COVIMOD Wave 1, work
[65,70)	[0,5)	0	COVIMOD Wave 1, work
[70,75)	[0,5)	0	COVIMOD Wave 1, work
[75,80)	[0,5)	0	COVIMOD Wave 1, work
80+	[0,5)	0	COVIMOD Wave 1, work
[0,5)	[5,10)	0	COVIMOD Wave 1, work
[5,10)	[5,10)	0	COVIMOD Wave 1, work
[10,15)	[5,10)	0	COVIMOD Wave 1, work
[15,20)	[5,10)	0.00267727	COVIMOD Wave 1, work
[20,25)	[5,10)	0	COVIMOD Wave 1, work
[25,35)	[5,10)	0.0315878	COVIMOD Wave 1, work
[35,45)	[5,10)	0	COVIMOD Wave 1, work
[45,55)	[5,10)	0	COVIMOD Wave 1, work
[55,65)	[5,10)	0	COVIMOD Wave 1, work
[65,70)	[5,10)	0	COVIMOD Wave 1, work
[70,75)	[5,10)	0	COVIMOD Wave 1, work
[75,80)	[5,10)	0	COVIMOD Wave 1, work
80+	[5,10)	0	COVIMOD Wave 1, work
[0,5)	[10,15)	0	COVIMOD Wave 1, work
[5,10)	[10,15)	0	COVIMOD Wave 1, work
[10,15)	[10,15)	0	COVIMOD Wave 1, work
[15,20)	[10,15)	0.00421058	COVIMOD Wave 1, work
[20,25)	[10,15)	0	COVIMOD Wave 1, work
[25,35)	[10,15)	0.00306915	COVIMOD Wave 1, work
[35,45)	[10,15)	0	COVIMOD Wave 1, work
[45,55)	[10,15)	0	COVIMOD Wave 1, work
[55,65)	[10,15)	0	COVIMOD Wave 1, work
[65,70)	[10,15)	0	COVIMOD Wave 1, work
[70,75)	[10,15)	0	COVIMOD Wave 1, work
[75,80)	[10,15)	0	COVIMOD Wave 1, work
80+	[10,15)	0	COVIMOD Wave 1, work
[0,5)	[15,20)	0.00311334	COVIMOD Wave 1, work
[5,10)	[15,20)	0.00267727	COVIMOD Wave 1, work
[10,15)	[15,20)	0.00421058	COVIMOD Wave 1, work
[15,20)	[15,20)	0	COVIMOD Wave 1, work
[20,25)	[15,20)	0	COVIMOD Wave 1, work
[25,35)	[15,20)	0	COVIMOD Wave 1, work
[35,45)	[15,20)	0	COVIMOD Wave 1, work
[45,55)	[15,20)	0.00162695	COVIMOD Wave 1, work
[55,65)	[15,20)	0	COVIMOD Wave 1, work
[65,70)	[15,20)	0	COVIMOD Wave 1, work
[70,75)	[15,20)	0	COVIMOD Wave 1, work
[75,80)	[15,20)	0	COVIMOD Wave 1, work
80+	[15,20)	0	COVIMOD Wave 1, work
[0,5)	[20,25)	0	COVIMOD Wave 1, work
[5,10)	[20,25)	0	COVIMOD Wave 1, work
[10,15)	[20,25)	0	COVIMOD Wave 1, work
[15,20)	[20,25)	0	COVIMOD Wave 1, work
[20,25)	[20,25)	0.0264146	COVIMOD Wave 1, work
[25,35)	[20,25)	0.00336639	COVIMOD Wave 1, work
[35,45)	[20,25)	0	COVIMOD Wave 1, work
[45,55)	[20,25)	0	COVIMOD Wave 1, work
[55,65)	[20,25)	0	COVIMOD Wave 1, work
[65,70)	[20,25)	0	COVIMOD Wave 1, work
[70,75)	[20,25)	0	COVIMOD Wave 1, work
[75,80)	[20,25)	0	COVIMOD Wave 1, work
80+	[20,25)	0	COVIMOD Wave 1, work
[0,5)	[25,35)	0	COVIMOD Wave 1, work
[5,10)	[25,35)	0.0315878	COVIMOD Wave 1, work
[10,15)	[25,35)	0.00306915	COVIMOD Wave 1, work
[15,20)	[25,35)	0	COVIMOD Wave 1, work
[20,25)	[25,35)	0.00336639	COVIMOD Wave 1, work
[25,35)	[25,35)	0.0120635	COVIMOD Wave 1, work
[35,45)	[25,35)	0.00674997	COVIMOD Wave 1, work
[45,55)	[25,35)	0	COVIMOD Wave 1, work
[55,65)	[25,35)	0	COVIMOD Wave 1, work
[65,70)	[25,35)	0	COVIMOD Wave 1, work
[70,75)	[25,35)	0	COVIMOD Wave 1, work
[75,80)	[25,35)	0	COVIMOD Wave 1, work
80+	[25,35)	0	COVIMOD Wave 1, work
[0,5)	[35,45)	0	COVIMOD Wave 1, work
[5,10)	[35,45)	0	COVIMOD Wave 1, work
[10,15)	[35,45)	0	COVIMOD Wave 1, work
[15,20)	[35,45)	0	COVIMOD Wave 1, work
[20,25)	[35,45)	0	COVIMOD Wave 1, work
[25,35)	[35,45)	0.00674997	COVIMOD Wave 1, work
[35,45)	[35,45)	0.00414822	COVIMOD Wave 1, work
[45,55)	[35,45)	0	COVIMOD Wave 1, work
[55,65)	[35,45)	0	COVIMOD Wave 1, work
[65,70)	[35,45)	0	COVIMOD Wave 1, work
[70,75)	[35,45)	0	COVIMOD Wave 1, work
[75,80)	[35,45)	0	COVIMOD Wave 1, work
80+	[35,45)	0	COVIMOD Wave 1, work
[0,5)	[45,55)	0	COVIMOD Wave 1, work
[5,10)	[45,55)	0	COVIMOD Wave 1, work
[10,15)	[45,55)	0	COVIMOD Wave 1, work
[15,20)	[45,55)	0.00162695	COVIMOD Wave 1, work
[20,25)	[45,55)	0	COVIMOD Wave 1, work
[25,35)	[45,55)	0	COVIMOD Wave 1, work
[35,45)	[45,55)	0	COVIMOD Wave 1, work
[45,55)	[45,55)	0.0153087	COVIMOD Wave 1, work
[55,65)	[45,55)	0.0117566	COVIMOD Wave 1, work
[65,70)	[45,55)	0.00127766	COVIMOD Wave 1, work
[70,75)	[45,55)	0	COVIMOD Wave 1, work
[75,80)	[45,55)	0	COVIMOD Wave 1, work
80+	[45,55)	0	COVIMOD Wave 1, work
[0,5)	[55,65)	0	COVIMOD Wave 1, work
[5,10)	[55,65)	0	COVIMOD Wave 1, work
[10,15)	[55,65)	0	COVIMOD Wave 1, work
[15,20)	[55,65)	0	COVIMOD Wave 1, work
[20,25)	[55,65)	0	COVIMOD Wave 1, work
[25,35)	[55,65)	0	COVIMOD Wave 1, work
[35,45)	[55,65)	0	COVIMOD Wave 1, work
[45,55)	[55,65)	0.0117566	COVIMOD Wave 1, work
[55,65)	[55,65)	0.00779867	COVIMOD Wave 1, work
[65,70)	[55,65)	0	COVIMOD Wave 1, work
[70,75)	[55,65)	0	COVIMOD Wave 1, work
[75,80)	[55,65)	0	COVIMOD Wave 1, work
80+	[55,65)	0	COVIMOD Wave 1, work
[0,5)	[65,70)	0	COVIMOD Wave 1, work
[5,10)	[65,70)	0	COVIMOD Wave 1, work
[10,15)	[65,70)	0	COVIMOD Wave 1, work
[15,20)	[65,70)	0	COVIMOD Wave 1, work
[20,25)	[65,70)	0	COVIMOD Wave 1, work
[25,35)	[65,70)	0	COVIMOD Wave 1, work
[35,45)	[65,70)	0	COVIMOD Wave 1, work
[45,55)	[65,70)	0.00127766	COVIMOD Wave 1, work
[55,65)	[65,70)	0	COVIMOD Wave 1, work
[65,70)	[65,70)	0	COVIMOD Wave 1, work
[70,75)	[65,70)	0	COVIMOD Wave 1, work
[75,80)	[65,70)	0	COVIMOD Wave 1, work
80+	[65,70)	0	COVIMOD Wave 1, work
[0,5)	[70,75)	0	COVIMOD Wave 1, work
[5,10)	[70,75)	0	COVIMOD Wave 1, work
[10,15)	[70,75)	0	COVIMOD Wave 1, work
[15,20)	[70,75)	0	COVIMOD Wave 1, work
[20,25)	[70,75)	0	COVIMOD Wave 1, work
[25,35)	[70,75)	0	COVIMOD Wave 1, work
[35,45)	[70,75)	0	COVIMOD Wave 1, work
[45,55)	[70,75)	0	COVIMOD Wave 1, work
[55,65)	[70,75)	0	COVIMOD Wave 1, work
[65,70)	[70,75)	0	COVIMOD Wave 1, work
[70,75)	[70,75)	0	COVIMOD Wave 1, work
[75,80)	[70,75)	0	COVIMOD Wave 1, work
80+	[70,75)	0	COVIMOD Wave 1, work
[0,5)	[75,80)	0	COVIMOD Wave 1, work
[5,10)	[75,80)	0	COVIMOD Wave 1, work
[10,15)	[75,80)	0	COVIMOD Wave 1, work
[15,20)	[75,80)	0	COVIMOD Wave 1, work
[20,25)	[75,80)	0	COVIMOD Wave 1, work
[25,35)	[75,80)	0	COVIMOD Wave 1, work
[35,45)	[75,80)	0	COVIMOD Wave 1, work
[45,55)	[75,80)	0	COVIMOD Wave 1, work
[55,65)	[75,80)	0	COVIMOD Wave 1, work
[65,70)	[75,80)	0	COVIMOD Wave 1, work
[70,75)	[75,80)	0	COVIMOD Wave 1, work
[75,80)	[75,80)	0	COVIMOD Wave 1, work
80+	[75,80)	0	COVIMOD Wave 1, work
[0,5)	80+	0	COVIMOD Wave 1, work
[5,10)	80+	0	COVIMOD Wave 1, work
[10,15)	80+	0	COVIMOD Wave 1, work
[15,20)	80+	0	COVIMOD Wave 1, work
[20,25)	80+	0	COVIMOD Wave 1, work
[25,35)	80+	0	COVIMOD Wave 1, work
[35,45)	80+	0	COVIMOD Wave 1, work
[45,55)	80+	0	COVIMOD Wave 1, work
[55,65)	80+	0	COVIMOD Wave 1, work
[65,70)	80+	0	COVIMOD Wave 1, work
[70,75)	80+	0	COVIMOD Wave 1, work
[75,80)	80+	0	COVIMOD Wave 1, work
80+	80+	0	COVIMOD Wave 1, work
[0,5)	[0,5)	0	COVIMOD Wave 2, work
[5,10)	[0,5)	0	COVIMOD Wave 2, work
[10,15)	[0,5)	0	COVIMOD Wave 2, work
[15,20)	[0,5)	0	COVIMOD Wave 2, work
[20,25)	[0,5)	0	COVIMOD Wave 2, work
[25,35)	[0,5)	0.0435876	COVIMOD Wave 2, work
[35,45)	[0,5)	0	COVIMOD Wave 2, work
[45,55)	[0,5)	0.0015694	COVIMOD Wave 2, work
[55,65)	[0,5)	0	COVIMOD Wave 2, work
[65,70)	[0,5)	0	COVIMOD Wave 2, work
[70,75)	[0,5)	0	COVIMOD Wave 2, work
[75,80)	[0,5)	0	COVIMOD Wave 2, work
80+	[0,5)	0	COVIMOD Wave 2, work
[0,5)	[5,10)	0	COVIMOD Wave 2, work
[5,10)	[5,10)	0	COVIMOD Wave 2, work
[10,15)	[5,10)	0	COVIMOD Wave 2, work
[15,20)	[5,10)	0	COVIMOD Wave 2, work
[20,25)	[5,10)	0	COVIMOD Wave 2, work
[25,35)	[5,10)	0.00782046	COVIMOD Wave 2, work
[35,45)	[5,10)	0	COVIMOD Wave 2, work
[45,55)	[5,10)	0	COVIMOD Wave 2, work
[55,65)	[5,10)	0	COVIMOD Wave 2, work
[65,70)	[5,10)	0	COVIMOD Wave 2, work
[70,75)	[5,10)	0	COVIMOD Wave 2, work
[75,80)	[5,10)	0	COVIMOD Wave 2, work
80+	[5,10)	0	COVIMOD Wave 2, work
[0,5)	[10,15)	0	COVIMOD Wave 2, work
[5,10)	[10,15)	0	COVIMOD Wave 2, work
[10,15)	[10,15)	0	COVIMOD Wave 2, work
[15,20)	[10,15)	0	COVIMOD Wave 2, work
[20,25)	[10,15)	0	COVIMOD Wave 2, work
[25,35)	[10,15)	0	COVIMOD Wave 2, work
[35,45)	[10,15)	0	COVIMOD Wave 2, work
[45,55)	[10,15)	0.00191161	COVIMOD Wave 2, work
[55,65)	[10,15)	0	COVIMOD Wave 2, work
[65,70)	[10,15)	0	COVIMOD Wave 2, work
[70,75)	[10,15)	0	COVIMOD Wave 2, work
[75,80)	[10,15)	0	COVIMOD Wave 2, work
80+	[10,15)	0	COVIMOD Wave 2, work
[0,5)	[15,20)	0	COVIMOD Wave 2, work
[5,10)	[15,20)	0	COVIMOD Wave 2, work
[10,15)	[15,20)	0	COVIMOD Wave 2, work
[15,20)	[15,20)	0	COVIMOD Wave 2, work
[20,25)	[15,20)	0.000512177	COVIMOD Wave 2, work
[25,35)	[15,20)	0	COVIMOD Wave 2, work
[35,45)	[15,20)	0	COVIMOD Wave 2, work
[45,55)	[15,20)	0	COVIMOD Wave 2, work
[55,65)	[15,20)	0	COVIMOD Wave 2, work
[65,70)	[15,20)	0	COVIMOD Wave 2, work
[70,75)	[15,20)	0	COVIMOD Wave 2, work
[75,80)	[15,20)	0	COVIMOD Wave 2, work
80+	[15,20)	0	COVIMOD Wave 2, work
[0,5)	[20,25)	0	COVIMOD Wave 2, work
[5,10)	[20,25)	0	COVIMOD Wave 2, work
[10,15)	[20,25)	0	COVIMOD Wave 2, work
[15,20)	[20,25)	0.000512177	COVIMOD Wave 2, work
[20,25)	[20,25)	0.0481378	COVIMOD Wave 2, work
[25,35)	[20,25)	0.00680377	COVIMOD Wave 2, work
[35,45)	[20,25)	0	COVIMOD Wave 2, work
[45,55)	[20,25)	0.00707349	COVIMOD Wave 2, work
[55,65)	[20,25)	0	COVIMOD Wave 2, work
[65,70)	[20,25)	0	COVIMOD Wave 2, work
[70,75)	[20,25)	0	COVIMOD Wave 2, work
[75,80)	[20,25)	0	COVIMOD Wave 2, work
80+	[20,25)	0	COVIMOD Wave 2, work
[0,5)	[25,35)	0.0435876	COVIMOD Wave 2, work
[5,10)	[25,35)	0.00782046	COVIMOD Wave 2, work
[10,15)	[25,35)	0	COVIMOD Wave 2, work
[15,20)	[25,35)	0	COVIMOD Wave 2, work
[20,25)	[25,35)	0.00680377	COVIMOD Wave 2, work
[25,35)	[25,35)	0.00273826	COVIMOD Wave 2, work
[35,45)	[25,35)	0	COVIMOD Wave 2, work
[45,55)	[25,35)	0.00906917	COVIMOD Wave 2, work
[55,65)	[25,35)	0.00399647	COVIMOD Wave 2, work
[65,70)	[25,35)	0	COVIMOD Wave 2, work
[70,75)	[25,35)	0	COVIMOD Wave 2, work
[75,80)	[25,35)	0	COVIMOD Wave 2, work
80+	[25,35)	0	COVIMOD Wave 2, work
[0,5)	[35,45)	0	COVIMOD Wave 2, work
[5,10)	[35,45)	0	COVIMOD Wave 2, work
[10,15)	[35,45)	0	COVIMOD Wave 2, work
[15,20)	[35,45)	0	COVIMOD Wave 2, work
[20,25)	[35,45)	0	COVIMOD Wave 2, work
[25,35)	[35,45)	0	COVIMOD Wave 2, work
[35,45)	[35,45)	0.00289675	COVIMOD Wave 2, work
[45,55)	[35,45)	0.0131911	COVIMOD Wave 2, work
[55,65)	[35,45)	0.000580561	COVIMOD Wave 2, work
[65,70)	[35,45)	0	COVIMOD Wave 2, work
[70,75)	[35,45)	0	COVIMOD Wave 2, work
[75,80)	[35,45)	0	COVIMOD Wave 2, work
80+	[35,45)	0	COVIMOD Wave 2, work
[0,5)	[45,55)	0.0015694	COVIMOD Wave 2, work
[5,10)	[45,55)	0	COVIMOD Wave 2, work
[10,15)	[45,55)	0.00191161	COVIMOD Wave 2, work
[15,20)	[45,55)	0	COVIMOD Wave 2, work
[20,25)	[45,55)	0.00707349	COVIMOD Wave 2, work
[25,35)	[45,55)	0.00906917	COVIMOD Wave 2, work
[35,45)	[45,55)	0.0131911	COVIMOD Wave 2, work
[45,55)	[45,55)	0.0118073	COVIMOD Wave 2, work
[55,65)	[45,55)	0.0530689	COVIMOD Wave 2, work
[65,70)	[45,55)	0	COVIMOD Wave 2, work
[70,75)	[45,55)	0	COVIMOD Wave 2, work
[75,80)	[45,55)	0.0102213	COVIMOD Wave 2, work
80+	[45,55)	0.00980755	COVIMOD Wave 2, work
[0,5)	[55,65)	0	COVIMOD Wave 2, work
[5,10)	[55,65)	0	COVIMOD Wave 2, work
[10,15)	[55,65)	0	COVIMOD Wave 2, work
[15,20)	[55,65)	0	COVIMOD Wave 2, work
[20,25)	[55,65)	0	COVIMOD Wave 2, work
[25,35)	[55,65)	0.00399647	COVIMOD Wave 2, work
[35,45)	[55,65)	0.000580561	COVIMOD Wave 2, work
[45,55)	[55,65)	0.0530689	COVIMOD Wave 2, work
[55,65)	[55,65)	0.00402891	COVIMOD Wave 2, work
[65,70)	[55,65)	0	COVIMOD Wave 2, work
[70,75)	[55,65)	0	COVIMOD Wave 2, work
[75,80)	[55,65)	0	COVIMOD Wave 2, work
80+	[55,65)	0	COVIMOD Wave 2, work
[0,5)	[65,70)	0	COVIMOD Wave 2, work
[5,10)	[65,70)	0	COVIMOD Wave 2, work
[10,15)	[65,70)	0	COVIMOD Wave 2, work
[15,20)	[65,70)	0	COVIMOD Wave 2, work
[20,25)	[65,70)	0	COVIMOD Wave 2, work
[25,35)	[65,70)	0	COVIMOD Wave 2, work
[35,45)	[65,70)	0	COVIMOD Wave 2, work
[45,55)	[65,70)	0	COVIMOD Wave 2, work
[55,65)	[65,70)	0	COVIMOD Wave 2, work
[65,70)	[65,70)	0.0214424	COVIMOD Wave 2, work
[70,75)	[65,70)	0	COVIMOD Wave 2, work
[75,80)	[65,70)	0	COVIMOD Wave 2, work
80+	[65,70)	0	COVIMOD Wave 2, work
[0,5)	[70,75)	0	COVIMOD Wave 2, work
[5,10)	[70,75)	0	COVIMOD Wave 2, work
[10,15)	[70,75)	0	COVIMOD Wave 2, work
[15,20)	[70,75)	0	COVIMOD Wave 2, work
[20,25)	[70,75)	0	COVIMOD Wave 2, work
[25,35)	[70,75)	0	COVIMOD Wave 2, work
[35,45)	[70,75)	0	COVIMOD Wave 2, work
[45,55)	[70,75)	0	COVIMOD Wave 2, work
[55,65)	[70,75)	0	COVIMOD Wave 2, work
[65,70)	[70,75)	0	COVIMOD Wave 2, work
[70,75)	[70,75)	0	COVIMOD Wave 2, work
[75,80)	[70,75)	0	COVIMOD Wave 2, work
80+	[70,75)	0	COVIMOD Wave 2, work
[0,5)	[75,80)	0	COVIMOD Wave 2, work
[5,10)	[75,80)	0	COVIMOD Wave 2, work
[10,15)	[75,80)	0	COVIMOD Wave 2, work
[15,20)	[75,80)	0	COVIMOD Wave 2, work
[20,25)	[75,80)	0	COVIMOD Wave 2, work
[25,35)	[75,80)	0	COVIMOD Wave 2, work
[35,45)	[75,80)	0	COVIMOD Wave 2, work
[45,55)	[75,80)	0.0102213	COVIMOD Wave 2, work
[55,65)	[75,80)	0	COVIMOD Wave 2, work
[65,70)	[75,80)	0	COVIMOD Wave 2, work
[70,75)	[75,80)	0	COVIMOD Wave 2, work
[75,80)	[75,80)	0	COVIMOD Wave 2, work
80+	[75,80)	0	COVIMOD Wave 2, work
[0,5)	80+	0	COVIMOD Wave 2, work
[5,10)	80+	0	COVIMOD Wave 2, work
[10,15)	80+	0	COVIMOD Wave 2, work
[15,20)	80+	0	COVIMOD Wave 2, work
[20,25)	80+	0	COVIMOD Wave 2, work
[25,35)	80+	0	COVIMOD Wave 2, work
[35,45)	80+	0	COVIMOD Wave 2, work
[45,55)	80+	0.00980755	COVIMOD Wave 2, work
[55,65)	80+	0	COVIMOD Wave 2, work
[65,70)	80+	0	COVIMOD Wave 2, work
[70,75)	80+	0	COVIMOD Wave 2, work
[75,80)	80+	0	COVIMOD Wave 2, work
80+	80+	0	COVIMOD Wave 2, work
[0,5)	[0,5)	0	COVIMOD Wave 3, work
[5,10)	[0,5)	0.0207095	COVIMOD Wave 3, work
[10,15)	[0,5)	0.0667448	COVIMOD Wave 3, work
[15,20)	[0,5)	0	COVIMOD Wave 3, work
[20,25)	[0,5)	0	COVIMOD Wave 3, work
[25,35)	[0,5)	0.00889241	COVIMOD Wave 3, work
[35,45)	[0,5)	0.00690508	COVIMOD Wave 3, work
[45,55)	[0,5)	0.00826092	COVIMOD Wave 3, work
[55,65)	[0,5)	0	COVIMOD Wave 3, work
[65,70)	[0,5)	0.00602036	COVIMOD Wave 3, work
[70,75)	[0,5)	0	COVIMOD Wave 3, work
[75,80)	[0,5)	0.00735087	COVIMOD Wave 3, work
80+	[0,5)	0	COVIMOD Wave 3, work
[0,5)	[5,10)	0.0207095	COVIMOD Wave 3, work
[5,10)	[5,10)	0.033796	COVIMOD Wave 3, work
[10,15)	[5,10)	0.058003	COVIMOD Wave 3, work
[15,20)	[5,10)	0.0254261	COVIMOD Wave 3, work
[20,25)	[5,10)	0.0176239	COVIMOD Wave 3, work
[25,35)	[5,10)	0.0100729	COVIMOD Wave 3, work
[35,45)	[5,10)	0.0202149	COVIMOD Wave 3, work
[45,55)	[5,10)	0.0591033	COVIMOD Wave 3, work
[55,65)	[5,10)	0.020128	COVIMOD Wave 3, work
[65,70)	[5,10)	0	COVIMOD Wave 3, work
[70,75)	[5,10)	0.0433608	COVIMOD Wave 3, work
[75,80)	[5,10)	0	COVIMOD Wave 3, work
80+	[5,10)	0.027402	COVIMOD Wave 3, work
[0,5)	[10,15)	0.0667448	COVIMOD Wave 3, work
[5,10)	[10,15)	0.058003	COVIMOD Wave 3, work
[10,15)	[10,15)	0.119702	COVIMOD Wave 3, work
[15,20)	[10,15)	0.0386319	COVIMOD Wave 3, work
[20,25)	[10,15)	0	COVIMOD Wave 3, work
[25,35)	[10,15)	0.0414641	COVIMOD Wave 3, work
[35,45)	[10,15)	0.0267649	COVIMOD Wave 3, work
[45,55)	[10,15)	0.0281371	COVIMOD Wave 3, work
[55,65)	[10,15)	0.0594954	COVIMOD Wave 3, work
[65,70)	[10,15)	0.0554807	COVIMOD Wave 3, work
[70,75)	[10,15)	0.0181751	COVIMOD Wave 3, work
[75,80)	[10,15)	0.0689415	COVIMOD Wave 3, work
80+	[10,15)	0.0585121	COVIMOD Wave 3, work
[0,5)	[15,20)	0	COVIMOD Wave 3, work
[5,10)	[15,20)	0.0254261	COVIMOD Wave 3, work
[10,15)	[15,20)	0.0386319	COVIMOD Wave 3, work
[15,20)	[15,20)	0	COVIMOD Wave 3, work
[20,25)	[15,20)	0.00081379	COVIMOD Wave 3, work
[25,35)	[15,20)	0.0221024	COVIMOD Wave 3, work
[35,45)	[15,20)	0	COVIMOD Wave 3, work
[45,55)	[15,20)	0.00166416	COVIMOD Wave 3, work
[55,65)	[15,20)	0.00181235	COVIMOD Wave 3, work
[65,70)	[15,20)	0	COVIMOD Wave 3, work
[70,75)	[15,20)	0	COVIMOD Wave 3, work
[75,80)	[15,20)	0	COVIMOD Wave 3, work
80+	[15,20)	0	COVIMOD Wave 3, work
[0,5)	[20,25)	0	COVIMOD Wave 3, work
[5,10)	[20,25)	0.0176239	COVIMOD Wave 3, work
[10,15)	[20,25)	0	COVIMOD Wave 3, work
[15,20)	[20,25)	0.00081379	COVIMOD Wave 3, work
[20,25)	[20,25)	0	COVIMOD Wave 3, work
[25,35)	[20,25)	0.000542866	COVIMOD Wave 3, work
[35,45)	[20,25)	0.0240313	COVIMOD Wave 3, work
[45,55)	[20,25)	0.0030869	COVIMOD Wave 3, work
[55,65)	[20,25)	5.47794e-05	COVIMOD Wave 3, work
[65,70)	[20,25)	0	COVIMOD Wave 3, work
[70,75)	[20,25)	0	COVIMOD Wave 3, work
[75,80)	[20,25)	0	COVIMOD Wave 3, work
80+	[20,25)	0	COVIMOD Wave 3, work
[0,5)	[25,35)	0.00889241	COVIMOD Wave 3, work
[5,10)	[25,35)	0.0100729	COVIMOD Wave 3, work
[10,15)	[25,35)	0.0414641	COVIMOD Wave 3, work
[15,20)	[25,35)	0.0221024	COVIMOD Wave 3, work
[20,25)	[25,35)	0.000542866	COVIMOD Wave 3, work
[25,35)	[25,35)	0.0158309	COVIMOD Wave 3, work
[35,45)	[25,35)	0.00299441	COVIMOD Wave 3, work
[45,55)	[25,35)	0.00365234	COVIMOD Wave 3, work
[55,65)	[25,35)	0.00211923	COVIMOD Wave 3, work
[65,70)	[25,35)	0.00867206	COVIMOD Wave 3, work
[70,75)	[25,35)	0.00250517	COVIMOD Wave 3, work
[75,80)	[25,35)	0.0132794	COVIMOD Wave 3, work
80+	[25,35)	0.0006075	COVIMOD Wave 3, work
[0,5)	[35,45)	0.00690508	COVIMOD Wave 3, work
[5,10)	[35,45)	0.0202149	COVIMOD Wave 3, work
[10,15)	[35,45)	0.0267649	COVIMOD Wave 3, work
[15,20)	[35,45)	0	COVIMOD Wave 3, work
[20,25)	[35,45)	0.0240313	COVIMOD Wave 3, work
[25,35)	[35,45)	0.00299441	COVIMOD Wave 3, work
[35,45)	[35,45)	0.0305307	COVIMOD Wave 3, work
[45,55)	[35,45)	0.0183866	COVIMOD Wave 3, work
[55,65)	[35,45)	0.0478388	COVIMOD Wave 3, work
[65,70)	[35,45)	0	COVIMOD Wave 3, work
[70,75)	[35,45)	0	COVIMOD Wave 3, work
[75,80)	[35,45)	0.00286731	COVIMOD Wave 3, work
80+	[35,45)	0	COVIMOD Wave 3, work
[0,5)	[45,55)	0.00826092	COVIMOD Wave 3, work
[5,10)	[45,55)	0.0591033	COVIMOD Wave 3, work
[10,15)	[45,55)	0.0281371	COVIMOD Wave 3, work
[15,20)	[45,55)	0.00166416	COVIMOD Wave 3, work
[20,25)	[45,55)	0.0030869	COVIMOD Wave 3, work
[25,35)	[45,55)	0.00365234	COVIMOD Wave 3, work
[35,45)	[45,55)	0.0183866	COVIMOD Wave 3, work
[45,55)	[45,55)	0.00462425	COVIMOD Wave 3, work
[55,65)	[45,55)	0.00172935	COVIMOD Wave 3, work
[65,70)	[45,55)	0.000348896	COVIMOD Wave 3, work
[70,75)	[45,55)	0.0031208	COVIMOD Wave 3, work
[75,80)	[45,55)	0.00446063	COVIMOD Wave 3, work
80+	[45,55)	0.00349133	COVIMOD Wave 3, work
[0,5)	[55,65)	0	COVIMOD Wave 3, work
[5,10)	[55,65)	0.020128	COVIMOD Wave 3, work
[10,15)	[55,65)	0.0594954	COVIMOD Wave 3, work
[15,20)	[55,65)	0.00181235	COVIMOD Wave 3, work
[20,25)	[55,65)	5.47794e-05	COVIMOD Wave 3, work
[25,35)	[55,65)	0.00211923	COVIMOD Wave 3, work
[35,45)	[55,65)	0.0478388	COVIMOD Wave 3, work
[45,55)	[55,65)	0.00172935	COVIMOD Wave 3, work
[55,65)	[55,65)	0.00650603	COVIMOD Wave 3, work
[65,70)	[55,65)	0.00193177	COVIMOD Wave 3, work
[70,75)	[55,65)	0	COVIMOD Wave 3, work
[75,80)	[55,65)	0	COVIMOD Wave 3, work
80+	[55,65)	0	COVIMOD Wave 3, work
[0,5)	[65,70)	0.00602036	COVIMOD Wave 3, work
[5,10)	[65,70)	0	COVIMOD Wave 3, work
[10,15)	[65,70)	0.0554807	COVIMOD Wave 3, work
[15,20)	[65,70)	0	COVIMOD Wave 3, work
[20,25)	[65,70)	0	COVIMOD Wave 3, work
[25,35)	[65,70)	0.00867206	COVIMOD Wave 3, work
[35,45)	[65,70)	0	COVIMOD Wave 3, work
[45,55)	[65,70)	0.000348896	COVIMOD Wave 3, work
[55,65)	[65,70)	0.00193177	COVIMOD Wave 3, work
[65,70)	[65,70)	0.0138534	COVIMOD Wave 3, work
[70,75)	[65,70)	0	COVIMOD Wave 3, work
[75,80)	[65,70)	0.000517044	COVIMOD Wave 3, work
80+	[65,70)	0.000638266	COVIMOD Wave 3, work
[0,5)	[70,75)	0	COVIMOD Wave 3, work
[5,10)	[70,75)	0.0433608	COVIMOD Wave 3, work
[10,15)	[70,75)	0.0181751	COVIMOD Wave 3, work
[15,20)	[70,75)	0	COVIMOD Wave 3, work
[20,25)	[70,75)	0	COVIMOD Wave 3, work
[25,35)	[70,75)	0.00250517	COVIMOD Wave 3, work
[35,45)	[70,75)	0	COVIMOD Wave 3, work
[45,55)	[70,75)	0.0031208	COVIMOD Wave 3, work
[55,65)	[70,75)	0	COVIMOD Wave 3, work
[65,70)	[70,75)	0	COVIMOD Wave 3, work
[70,75)	[70,75)	0.000398609	COVIMOD Wave 3, work
[75,80)	[70,75)	0	COVIMOD Wave 3, work
80+	[70,75)	0	COVIMOD Wave 3, work
[0,5)	[75,80)	0.00735087	COVIMOD Wave 3, work
[5,10)	[75,80)	0	COVIMOD Wave 3, work
[10,15)	[75,80)	0.0689415	COVIMOD Wave 3, work
[15,20)	[75,80)	0	COVIMOD Wave 3, work
[20,25)	[75,80)	0	COVIMOD Wave 3, work
[25,35)	[75,80)	0.0132794	COVIMOD Wave 3, work
[35,45)	[75,80)	0.00286731	COVIMOD Wave 3, work
[45,55)	[75,80)	0.00446063	COVIMOD Wave 3, work
[55,65)	[75,80)	0	COVIMOD Wave 3, work
[65,70)	[75,80)	0.000517044	COVIMOD Wave 3, work
[70,75)	[75,80)	0	COVIMOD Wave 3, work
[75,80)	[75,80)	0	COVIMOD Wave 3, work
80+	[75,80)	0	COVIMOD Wave 3, work
[0,5)	80+	0	COVIMOD Wave 3, work
[5,10)	80+	0.027402	COVIMOD Wave 3, work
[10,15)	80+	0.0585121	COVIMOD Wave 3, work
[15,20)	80+	0	COVIMOD Wave 3, work
[20,25)	80+	0	COVIMOD Wave 3, work
[25,35)	80+	0.0006075	COVIMOD Wave 3, work
[35,45)	80+	0	COVIMOD Wave 3, work
[45,55)	80+	0.00349133	COVIMOD Wave 3, work
[55,65)	80+	0	COVIMOD Wave 3, work
[65,70)	80+	0.000638266	COVIMOD Wave 3, work
[70,75)	80+	0	COVIMOD Wave 3, work
[75,80)	80+	0	COVIMOD Wave 3, work
80+	80+	0	COVIMOD Wave 3, work
[0,5)	[0,5)	0.00870265	COVIMOD Wave 4, work
[5,10)	[0,5)	0.00238776	COVIMOD Wave 4, work
[10,15)	[0,5)	0.0141965	COVIMOD Wave 4, work
[15,20)	[0,5)	0.0304009	COVIMOD Wave 4, work
[20,25)	[0,5)	0.0629861	COVIMOD Wave 4, work
[25,35)	[0,5)	0.0719349	COVIMOD Wave 4, work
[35,45)	[0,5)	0.126254	COVIMOD Wave 4, work
[45,55)	[0,5)	0.0548497	COVIMOD Wave 4, work
[55,65)	[0,5)	0.0808405	COVIMOD Wave 4, work
[65,70)	[0,5)	0.00447258	COVIMOD Wave 4, work
[70,75)	[0,5)	0.00209844	COVIMOD Wave 4, work
[75,80)	[0,5)	0.00255835	COVIMOD Wave 4, work
80+	[0,5)	0	COVIMOD Wave 4, work
[0,5)	[5,10)	0.00238776	COVIMOD Wave 4, work
[5,10)	[5,10)	0.0072956	COVIMOD Wave 4, work
[10,15)	[5,10)	0	COVIMOD Wave 4, work
[15,20)	[5,10)	0.00380622	COVIMOD Wave 4, work
[20,25)	[5,10)	0.0041774	COVIMOD Wave 4, work
[25,35)	[5,10)	0.0272831	COVIMOD Wave 4, work
[35,45)	[5,10)	0	COVIMOD Wave 4, work
[45,55)	[5,10)	0.000320567	COVIMOD Wave 4, work
[55,65)	[5,10)	0	COVIMOD Wave 4, work
[65,70)	[5,10)	0.00396425	COVIMOD Wave 4, work
[70,75)	[5,10)	0.000348614	COVIMOD Wave 4, work
[75,80)	[5,10)	0	COVIMOD Wave 4, work
80+	[5,10)	0.00792268	COVIMOD Wave 4, work
[0,5)	[10,15)	0.0141965	COVIMOD Wave 4, work
[5,10)	[10,15)	0	COVIMOD Wave 4, work
[10,15)	[10,15)	0.0520647	COVIMOD Wave 4, work
[15,20)	[10,15)	0.0252077	COVIMOD Wave 4, work
[20,25)	[10,15)	0.00272543	COVIMOD Wave 4, work
[25,35)	[10,15)	0.00839992	COVIMOD Wave 4, work
[35,45)	[10,15)	0.0471135	COVIMOD Wave 4, work
[45,55)	[10,15)	0.0258284	COVIMOD Wave 4, work
[55,65)	[10,15)	0.0132158	COVIMOD Wave 4, work
[65,70)	[10,15)	0.0154709	COVIMOD Wave 4, work
[70,75)	[10,15)	0.0126272	COVIMOD Wave 4, work
[75,80)	[10,15)	0.00465241	COVIMOD Wave 4, work
80+	[10,15)	0.00679406	COVIMOD Wave 4, work
[0,5)	[15,20)	0.0304009	COVIMOD Wave 4, work
[5,10)	[15,20)	0.00380622	COVIMOD Wave 4, work
[10,15)	[15,20)	0.0252077	COVIMOD Wave 4, work
[15,20)	[15,20)	0.00331799	COVIMOD Wave 4, work
[20,25)	[15,20)	0.00636371	COVIMOD Wave 4, work
[25,35)	[15,20)	0.0162996	COVIMOD Wave 4, work
[35,45)	[15,20)	0.00269665	COVIMOD Wave 4, work
[45,55)	[15,20)	0.00765432	COVIMOD Wave 4, work
[55,65)	[15,20)	0.0372362	COVIMOD Wave 4, work
[65,70)	[15,20)	0.00520594	COVIMOD Wave 4, work
[70,75)	[15,20)	0.000764923	COVIMOD Wave 4, work
[75,80)	[15,20)	0.00151585	COVIMOD Wave 4, work
80+	[15,20)	0.0011886	COVIMOD Wave 4, work
[0,5)	[20,25)	0.0629861	COVIMOD Wave 4, work
[5,10)	[20,25)	0.0041774	COVIMOD Wave 4, work
[10,15)	[20,25)	0.00272543	COVIMOD Wave 4, work
[15,20)	[20,25)	0.00636371	COVIMOD Wave 4, work
[20,25)	[20,25)	0.0286891	COVIMOD Wave 4, work
[25,35)	[20,25)	0.0758083	COVIMOD Wave 4, work
[35,45)	[20,25)	0.000403913	COVIMOD Wave 4, work
[45,55)	[20,25)	0.00660514	COVIMOD Wave 4, work
[55,65)	[20,25)	0.0313844	COVIMOD Wave 4, work
[65,70)	[20,25)	0.0081428	COVIMOD Wave 4, work
[70,75)	[20,25)	0.0139973	COVIMOD Wave 4, work
[75,80)	[20,25)	0.00925467	COVIMOD Wave 4, work
80+	[20,25)	0.011593	COVIMOD Wave 4, work
[0,5)	[25,35)	0.0719349	COVIMOD Wave 4, work
[5,10)	[25,35)	0.0272831	COVIMOD Wave 4, work
[10,15)	[25,35)	0.00839992	COVIMOD Wave 4, work
[15,20)	[25,35)	0.0162996	COVIMOD Wave 4, work
[20,25)	[25,35)	0.0758083	COVIMOD Wave 4, work
[25,35)	[25,35)	0.155273	COVIMOD Wave 4, work
[35,45)	[25,35)	0.135707	COVIMOD Wave 4, work
[45,55)	[25,35)	0.0552523	COVIMOD Wave 4, work
[55,65)	[25,35)	0.0782343	COVIMOD Wave 4, work
[65,70)	[25,35)	0.00306534	COVIMOD Wave 4, work
[70,75)	[25,35)	0.00217522	COVIMOD Wave 4, work
[75,80)	[25,35)	0	COVIMOD Wave 4, work
80+	[25,35)	0.00603649	COVIMOD Wave 4, work
[0,5)	[35,45)	0.126254	COVIMOD Wave 4, work
[5,10)	[35,45)	0	COVIMOD Wave 4, work
[10,15)	[35,45)	0.0471135	COVIMOD Wave 4, work
[15,20)	[35,45)	0.00269665	COVIMOD Wave 4, work
[20,25)	[35,45)	0.000403913	COVIMOD Wave 4, work
[25,35)	[35,45)	0.135707	COVIMOD Wave 4, work
[35,45)	[35,45)	0.0308416	COVIMOD Wave 4, work
[45,55)	[35,45)	0.00106545	COVIMOD Wave 4, work
[55,65)	[35,45)	0.0921066	COVIMOD Wave 4, work
[65,70)	[35,45)	0.0023742	COVIMOD Wave 4, work
[70,75)	[35,45)	0.000114143	COVIMOD Wave 4, work
[75,80)	[35,45)	0	COVIMOD Wave 4, work
80+	[35,45)	0	COVIMOD Wave 4, work
[0,5)	[45,55)	0.0548497	COVIMOD Wave 4, work
[5,10)	[45,55)	0.000320567	COVIMOD Wave 4, work
[10,15)	[45,55)	0.0258284	COVIMOD Wave 4, work
[15,20)	[45,55)	0.00765432	COVIMOD Wave 4, work
[20,25)	[45,55)	0.00660514	COVIMOD Wave 4, work
[25,35)	[45,55)	0.0552523	COVIMOD Wave 4, work
[35,45)	[45,55)	0.00106545	COVIMOD Wave 4, work
[45,55)	[45,55)	0.00729854	COVIMOD Wave 4, work
[55,65)	[45,55)	0.0123665	COVIMOD Wave 4, work
[65,70)	[45,55)	0.0168821	COVIMOD Wave 4, work
[70,75)	[45,55)	0.00104093	COVIMOD Wave 4, work
[75,80)	[45,55)	0	COVIMOD Wave 4, work
80+	[45,55)	0.00100034	COVIMOD Wave 4, work
[0,5)	[55,65)	0.0808405	COVIMOD Wave 4, work
[5,10)	[55,65)	0	COVIMOD Wave 4, work
[10,15)	[55,65)	0.0132158	COVIMOD Wave 4, work
[15,20)	[55,65)	0.0372362	COVIMOD Wave 4, work
[20,25)	[55,65)	0.0313844	COVIMOD Wave 4, work
[25,35)	[55,65)	0.0782343	COVIMOD Wave 4, work
[35,45)	[55,65)	0.0921066	COVIMOD Wave 4, work
[45,55)	[55,65)	0.0123665	COVIMOD Wave 4, work
[55,65)	[55,65)	0.0169388	COVIMOD Wave 4, work
[65,70)	[55,65)	0.0207818	COVIMOD Wave 4, work
[70,75)	[55,65)	0.0120136	COVIMOD Wave 4, work
[75,80)	[55,65)	0.0560922	COVIMOD Wave 4, work
80+	[55,65)	0.000296836	COVIMOD Wave 4, work
[0,5)	[65,70)	0.00447258	COVIMOD Wave 4, work
[5,10)	[65,70)	0.00396425	COVIMOD Wave 4, work
[10,15)	[65,70)	0.0154709	COVIMOD Wave 4, work
[15,20)	[65,70)	0.00520594	COVIMOD Wave 4, work
[20,25)	[65,70)	0.0081428	COVIMOD Wave 4, work
[25,35)	[65,70)	0.00306534	COVIMOD Wave 4, work
[35,45)	[65,70)	0.0023742	COVIMOD Wave 4, work
[45,55)	[65,70)	0.0168821	COVIMOD Wave 4, work
[55,65)	[65,70)	0.0207818	COVIMOD Wave 4, work
[65,70)	[65,70)	0.00226399	COVIMOD Wave 4, work
[70,75)	[65,70)	0	COVIMOD Wave 4, work
[75,80)	[65,70)	0.00283312	COVIMOD Wave 4, work
80+	[65,70)	0	COVIMOD Wave 4, work
[0,5)	[70,75)	0.00209844	COVIMOD Wave 4, work
[5,10)	[70,75)	0.000348614	COVIMOD Wave 4, work
[10,15)	[70,75)	0.0126272	COVIMOD Wave 4, work
[15,20)	[70,75)	0.000764923	COVIMOD Wave 4, work
[20,25)	[70,75)	0.0139973	COVIMOD Wave 4, work
[25,35)	[70,75)	0.00217522	COVIMOD Wave 4, work
[35,45)	[70,75)	0.000114143	COVIMOD Wave 4, work
[45,55)	[70,75)	0.00104093	COVIMOD Wave 4, work
[55,65)	[70,75)	0.0120136	COVIMOD Wave 4, work
[65,70)	[70,75)	0	COVIMOD Wave 4, work
[70,75)	[70,75)	0	COVIMOD Wave 4, work
[75,80)	[70,75)	8.56623e-05	COVIMOD Wave 4, work
80+	[70,75)	0	COVIMOD Wave 4, work
[0,5)	[75,80)	0.00255835	COVIMOD Wave 4, work
[5,10)	[75,80)	0	COVIMOD Wave 4, work
[10,15)	[75,80)	0.00465241	COVIMOD Wave 4, work
[15,20)	[75,80)	0.00151585	COVIMOD Wave 4, work
[20,25)	[75,80)	0.00925467	COVIMOD Wave 4, work
[25,35)	[75,80)	0	COVIMOD Wave 4, work
[35,45)	[75,80)	0	COVIMOD Wave 4, work
[45,55)	[75,80)	0	COVIMOD Wave 4, work
[55,65)	[75,80)	0.0560922	COVIMOD Wave 4, work
[65,70)	[75,80)	0.00283312	COVIMOD Wave 4, work
[70,75)	[75,80)	8.56623e-05	COVIMOD Wave 4, work
[75,80)	[75,80)	0	COVIMOD Wave 4, work
80+	[75,80)	0	COVIMOD Wave 4, work
[0,5)	80+	0	COVIMOD Wave 4, work
[5,10)	80+	0.00792268	COVIMOD Wave 4, work
[10,15)	80+	0.00679406	COVIMOD Wave 4, work
[15,20)	80+	0.0011886	COVIMOD Wave 4, work
[20,25)	80+	0.011593	COVIMOD Wave 4, work
[25,35)	80+	0.00603649	COVIMOD Wave 4, work
[35,45)	80+	0	COVIMOD Wave 4, work
[45,55)	80+	0.00100034	COVIMOD Wave 4, work
[55,65)	80+	0.000296836	COVIMOD Wave 4, work
[65,70)	80+	0	COVIMOD Wave 4, work
[70,75)	80+	0	COVIMOD Wave 4, work
[75,80)	80+	0	COVIMOD Wave 4, work
80+	80+	0	COVIMOD Wave 4, work
[0,5)	[0,5)	0.0128024	POLYMOD, transport
[5,10)	[0,5)	0.00910811	POLYMOD, transport
[10,15)	[0,5)	0.00568084	POLYMOD, transport
[15,20)	[0,5)	0	POLYMOD, transport
[20,25)	[0,5)	0.00126456	POLYMOD, transport
[25,35)	[0,5)	0.0160839	POLYMOD, transport
[35,45)	[0,5)	0.0115594	POLYMOD, transport
[45,55)	[0,5)	0.00344173	POLYMOD, transport
[55,65)	[0,5)	0.00500843	POLYMOD, transport
[65,70)	[0,5)	0	POLYMOD, transport
[70,75)	[0,5)	0	POLYMOD, transport
[75,80)	[0,5)	0	POLYMOD, transport
80+	[0,5)	0	POLYMOD, transport
[0,5)	[5,10)	0.00910811	POLYMOD, transport
[5,10)	[5,10)	0.0153593	POLYMOD, transport
[10,15)	[5,10)	0	POLYMOD, transport
[15,20)	[5,10)	0.00593538	POLYMOD, transport
[20,25)	[5,10)	0.0015324	POLYMOD, transport
[25,35)	[5,10)	0.00938844	POLYMOD, transport
[35,45)	[5,10)	0.0307167	POLYMOD, transport
[45,55)	[5,10)	0.10366	POLYMOD, transport
[55,65)	[5,10)	0.00255003	POLYMOD, transport
[65,70)	[5,10)	0.000605362	POLYMOD, transport
[70,75)	[5,10)	0	POLYMOD, transport
[75,80)	[5,10)	0	POLYMOD, transport
80+	[5,10)	0	POLYMOD, transport
[0,5)	[10,15)	0.00568084	POLYMOD, transport
[5,10)	[10,15)	0	POLYMOD, transport
[10,15)	[10,15)	0.0618775	POLYMOD, transport
[15,20)	[10,15)	0.0169612	POLYMOD, transport
[20,25)	[10,15)	0.00152387	POLYMOD, transport
[25,35)	[10,15)	0.00976916	POLYMOD, transport
[35,45)	[10,15)	0.00902592	POLYMOD, transport
[45,55)	[10,15)	0.000807451	POLYMOD, transport
[55,65)	[10,15)	0.0105874	POLYMOD, transport
[65,70)	[10,15)	0.000519618	POLYMOD, transport
[70,75)	[10,15)	0	POLYMOD, transport
[75,80)	[10,15)	0	POLYMOD, transport
80+	[10,15)	0	POLYMOD, transport
[0,5)	[15,20)	0	POLYMOD, transport
[5,10)	[15,20)	0.00593538	POLYMOD, transport
[10,15)	[15,20)	0.0169612	POLYMOD, transport
[15,20)	[15,20)	0.0922065	POLYMOD, transport
[20,25)	[15,20)	0.0146184	POLYMOD, transport
[25,35)	[15,20)	0	POLYMOD, transport
[35,45)	[15,20)	0.0364221	POLYMOD, transport
[45,55)	[15,20)	0.456141	POLYMOD, transport
[55,65)	[15,20)	0	POLYMOD, transport
[65,70)	[15,20)	0	POLYMOD, transport
[70,75)	[15,20)	0	POLYMOD, transport
[75,80)	[15,20)	0	POLYMOD, transport
80+	[15,20)	0	POLYMOD, transport
[0,5)	[20,25)	0.00126456	POLYMOD, transport
[5,10)	[20,25)	0.0015324	POLYMOD, transport
[10,15)	[20,25)	0.00152387	POLYMOD, transport
[15,20)	[20,25)	0.0146184	POLYMOD, transport
[20,25)	[20,25)	0.0384808	POLYMOD, transport
[25,35)	[20,25)	0.00286878	POLYMOD, transport
[35,45)	[20,25)	0.00225942	POLYMOD, transport
[45,55)	[20,25)	0	POLYMOD, transport
[55,65)	[20,25)	0.00068529	POLYMOD, transport
[65,70)	[20,25)	0.00047714	POLYMOD, transport
[70,75)	[20,25)	0	POLYMOD, transport
[75,80)	[20,25)	0	POLYMOD, transport
80+	[20,25)	0.00123176	POLYMOD, transport
[0,5)	[25,35)	0.0160839	POLYMOD, transport
[5,10)	[25,35)	0.00938844	POLYMOD, transport
[10,15)	[25,35)	0.00976916	POLYMOD, transport
[15,20)	[25,35)	0	POLYMOD, transport
[20,25)	[25,35)	0.00286878	POLYMOD, transport
[25,35)	[25,35)	0.0216828	POLYMOD, transport
[35,45)	[25,35)	0.00291068	POLYMOD, transport
[45,55)	[25,35)	0.00685457	POLYMOD, transport
[55,65)	[25,35)	0.00275458	POLYMOD, transport
[65,70)	[25,35)	0	POLYMOD, transport
[70,75)	[25,35)	0	POLYMOD, transport
[75,80)	[25,35)	0	POLYMOD, transport
80+	[25,35)	0	POLYMOD, transport
[0,5)	[35,45)	0.0115594	POLYMOD, transport
[5,10)	[35,45)	0.0307167	POLYMOD, transport
[10,15)	[35,45)	0.00902592	POLYMOD, transport
[15,20)	[35,45)	0.0364221	POLYMOD, transport
[20,25)	[35,45)	0.00225942	POLYMOD, transport
[25,35)	[35,45)	0.00291068	POLYMOD, transport
[35,45)	[35,45)	0.0296958	POLYMOD, transport
[45,55)	[35,45)	0.0274577	POLYMOD, transport
[55,65)	[35,45)	0.000445807	POLYMOD, transport
[65,70)	[35,45)	0.00338253	POLYMOD, transport
[70,75)	[35,45)	0	POLYMOD, transport
[75,80)	[35,45)	0	POLYMOD, transport
80+	[35,45)	0	POLYMOD, transport
[0,5)	[45,55)	0.00344173	POLYMOD, transport
[5,10)	[45,55)	0.10366	POLYMOD, transport
[10,15)	[45,55)	0.000807451	POLYMOD, transport
[15,20)	[45,55)	0.456141	POLYMOD, transport
[20,25)	[45,55)	0	POLYMOD, transport
[25,35)	[45,55)	0.00685457	POLYMOD, transport
[35,45)	[45,55)	0.0274577	POLYMOD, transport
[45,55)	[45,55)	0.00103822	POLYMOD, transport
[55,65)	[45,55)	0.00172835	POLYMOD, transport
[65,70)	[45,55)	0.00111291	POLYMOD, transport
[70,75)	[45,55)	0	POLYMOD, transport
[75,80)	[45,55)	0	POLYMOD, transport
80+	[45,55)	0	POLYMOD, transport
[0,5)	[55,65)	0.00500843	POLYMOD, transport
[5,10)	[55,65)	0.00255003	POLYMOD, transport
[10,15)	[55,65)	0.0105874	POLYMOD, transport
[15,20)	[55,65)	0	POLYMOD, transport
[20,25)	[55,65)	0.00068529	POLYMOD, transport
[25,35)	[55,65)	0.00275458	POLYMOD, transport
[35,45)	[55,65)	0.000445807	POLYMOD, transport
[45,55)	[55,65)	0.00172835	POLYMOD, transport
[55,65)	[55,65)	0.00356387	POLYMOD, transport
[65,70)	[55,65)	0.00110819	POLYMOD, transport
[70,75)	[55,65)	0	POLYMOD, transport
[75,80)	[55,65)	0.0626904	POLYMOD, transport
80+	[55,65)	0.0045161	POLYMOD, transport
[0,5)	[65,70)	0	POLYMOD, transport
[5,10)	[65,70)	0.000605362	POLYMOD, transport
[10,15)	[65,70)	0.000519618	POLYMOD, transport
[15,20)	[65,70)	0	POLYMOD, transport
[20,25)	[65,70)	0.00047714	POLYMOD, transport
[25,35)	[65,70)	0	POLYMOD, transport
[35,45)	[65,70)	0.00338253	POLYMOD, transport
[45,55)	[65,70)	0.00111291	POLYMOD, transport
[55,65)	[65,70)	0.00110819	POLYMOD, transport
[65,70)	[65,70)	0	POLYMOD, transport
[70,75)	[65,70)	0.00100907	POLYMOD, transport
[75,80)	[65,70)	0	POLYMOD, transport
80+	[65,70)	0	POLYMOD, transport
[0,5)	[70,75)	0	POLYMOD, transport
[5,10)	[70,75)	0	POLYMOD, transport
[10,15)	[70,75)	0	POLYMOD, transport
[15,20)	[70,75)	0	POLYMOD, transport
[20,25)	[70,75)	0	POLYMOD, transport
[25,35)	[70,75)	0	POLYMOD, transport
[35,45)	[70,75)	0	POLYMOD, transport
[45,55)	[70,75)	0	POLYMOD, transport
[55,65)	[70,75)	0	POLYMOD, transport
[65,70)	[70,75)	0.00100907	POLYMOD, transport
[70,75)	[70,75)	0	POLYMOD, transport
[75,80)	[70,75)	0	POLYMOD, transport
80+	[70,75)	0	POLYMOD, transport
[0,5)	[75,80)	0	POLYMOD, transport
[5,10)	[75,80)	0	POLYMOD, transport
[10,15)	[75,80)	0	POLYMOD, transport
[15,20)	[75,80)	0	POLYMOD, transport
[20,25)	[75,80)	0	POLYMOD, transport
[25,35)	[75,80)	0	POLYMOD, transport
[35,45)	[75,80)	0	POLYMOD, transport
[45,55)	[75,80)	0	POLYMOD, transport
[55,65)	[75,80)	0.0626904	POLYMOD, transport
[65,70)	[75,80)	0	POLYMOD, transport
[70,75)	[75,80)	0	POLYMOD, transport
[75,80)	[75,80)	0	POLYMOD, transport
80+	[75,80)	0	POLYMOD, transport
[0,5)	80+	0	POLYMOD, transport
[5,10)	80+	0	POLYMOD, transport
[10,15)	80+	0	POLYMOD, transport
[15,20)	80+	0	POLYMOD, transport
[20,25)	80+	0.00123176	POLYMOD, transport
[25,35)	80+	0	POLYMOD, transport
[35,45)	80+	0	POLYMOD, transport
[45,55)	80+	0	POLYMOD, transport
[55,65)	80+	0.0045161	POLYMOD, transport
[65,70)	80+	0	POLYMOD, transport
[70,75)	80+	0	POLYMOD, transport
[75,80)	80+	0	POLYMOD, transport
80+	80+	0	POLYMOD, transport
[0,5)	[0,5)	0.00255239	COVIMOD Wave 1, transport
[5,10)	[0,5)	0	COVIMOD Wave 1, transport
[10,15)	[0,5)	0	COVIMOD Wave 1, transport
[15,20)	[0,5)	0	COVIMOD Wave 1, transport
[20,25)	[0,5)	0.00107553	COVIMOD Wave 1, transport
[25,35)	[0,5)	0.000860353	COVIMOD Wave 1, transport
[35,45)	[0,5)	0.0037979	COVIMOD Wave 1, transport
[45,55)	[0,5)	0.0017742	COVIMOD Wave 1, transport
[55,65)	[0,5)	0	COVIMOD Wave 1, transport
[65,70)	[0,5)	0	COVIMOD Wave 1, transport
[70,75)	[0,5)	0	COVIMOD Wave 1, transport
[75,80)	[0,5)	0	COVIMOD Wave 1, transport
80+	[0,5)	0	COVIMOD Wave 1, transport
[0,5)	[5,10)	0	COVIMOD Wave 1, transport
[5,10)	[5,10)	0.00593137	COVIMOD Wave 1, transport
[10,15)	[5,10)	0	COVIMOD Wave 1, transport
[15,20)	[5,10)	0	COVIMOD Wave 1, transport
[20,25)	[5,10)	0	COVIMOD Wave 1, transport
[25,35)	[5,10)	0	COVIMOD Wave 1, transport
[35,45)	[5,10)	0.00933341	COVIMOD Wave 1, transport
[45,55)	[5,10)	0	COVIMOD Wave 1, transport
[55,65)	[5,10)	0	COVIMOD Wave 1, transport
[65,70)	[5,10)	0	COVIMOD Wave 1, transport
[70,75)	[5,10)	0	COVIMOD Wave 1, transport
[75,80)	[5,10)	0	COVIMOD Wave 1, transport
80+	[5,10)	0	COVIMOD Wave 1, transport
[0,5)	[10,15)	0	COVIMOD Wave 1, transport
[5,10)	[10,15)	0	COVIMOD Wave 1, transport
[10,15)	[10,15)	0	COVIMOD Wave 1, transport
[15,20)	[10,15)	0	COVIMOD Wave 1, transport
[20,25)	[10,15)	0.00591116	COVIMOD Wave 1, transport
[25,35)	[10,15)	0	COVIMOD Wave 1, transport
[35,45)	[10,15)	0	COVIMOD Wave 1, transport
[45,55)	[10,15)	0.00884356	COVIMOD Wave 1, transport
[55,65)	[10,15)	0.0178551	COVIMOD Wave 1, transport
[65,70)	[10,15)	0	COVIMOD Wave 1, transport
[70,75)	[10,15)	0	COVIMOD Wave 1, transport
[75,80)	[10,15)	0	COVIMOD Wave 1, transport
80+	[10,15)	0	COVIMOD Wave 1, transport
[0,5)	[15,20)	0	COVIMOD Wave 1, transport
[5,10)	[15,20)	0	COVIMOD Wave 1, transport
[10,15)	[15,20)	0	COVIMOD Wave 1, transport
[15,20)	[15,20)	0	COVIMOD Wave 1, transport
[20,25)	[15,20)	0	COVIMOD Wave 1, transport
[25,35)	[15,20)	0	COVIMOD Wave 1, transport
[35,45)	[15,20)	0	COVIMOD Wave 1, transport
[45,55)	[15,20)	0	COVIMOD Wave 1, transport
[55,65)	[15,20)	0	COVIMOD Wave 1, transport
[65,70)	[15,20)	0	COVIMOD Wave 1, transport
[70,75)	[15,20)	0	COVIMOD Wave 1, transport
[75,80)	[15,20)	0	COVIMOD Wave 1, transport
80+	[15,20)	0	COVIMOD Wave 1, transport
[0,5)	[20,25)	0.00107553	COVIMOD Wave 1, transport
[5,10)	[20,25)	0	COVIMOD Wave 1, transport
[10,15)	[20,25)	0.00591116	COVIMOD Wave 1, transport
[15,20)	[20,25)	0	COVIMOD Wave 1, transport
[20,25)	[20,25)	0.110262	COVIMOD Wave 1, transport
[25,35)	[20,25)	0.0124904	COVIMOD Wave 1, transport
[35,45)	[20,25)	0	COVIMOD Wave 1, transport
[45,55)	[20,25)	0	COVIMOD Wave 1, transport
[55,65)	[20,25)	0	COVIMOD Wave 1, transport
[65,70)	[20,25)	0	COVIMOD Wave 1, transport
[70,75)	[20,25)	0	COVIMOD Wave 1, transport
[75,80)	[20,25)	0	COVIMOD Wave 1, transport
80+	[20,25)	0	COVIMOD Wave 1, transport
[0,5)	[25,35)	0.000860353	COVIMOD Wave 1, transport
[5,10)	[25,35)	0	COVIMOD Wave 1, transport
[10,15)	[25,35)	0	COVIMOD Wave 1, transport
[15,20)	[25,35)	0	COVIMOD Wave 1, transport
[20,25)	[25,35)	0.0124904	COVIMOD Wave 1, transport
[25,35)	[25,35)	0.0410166	COVIMOD Wave 1, transport
[35,45)	[25,35)	0	COVIMOD Wave 1, transport
[45,55)	[25,35)	0	COVIMOD Wave 1, transport
[55,65)	[25,35)	0	COVIMOD Wave 1, transport
[65,70)	[25,35)	0.000223272	COVIMOD Wave 1, transport
[70,75)	[25,35)	0	COVIMOD Wave 1, transport
[75,80)	[25,35)	0	COVIMOD Wave 1, transport
80+	[25,35)	0	COVIMOD Wave 1, transport
[0,5)	[35,45)	0.0037979	COVIMOD Wave 1, transport
[5,10)	[35,45)	0.00933341	COVIMOD Wave 1, transport
[10,15)	[35,45)	0	COVIMOD Wave 1, transport
[15,20)	[35,45)	0	COVIMOD Wave 1, transport
[20,25)	[35,45)	0	COVIMOD Wave 1, transport
[25,35)	[35,45)	0	COVIMOD Wave 1, transport
[35,45)	[35,45)	0.0085378	COVIMOD Wave 1, transport
[45,55)	[35,45)	0	COVIMOD Wave 1, transport
[55,65)	[35,45)	0	COVIMOD Wave 1, transport
[65,70)	[35,45)	0.00596713	COVIMOD Wave 1, transport
[70,75)	[35,45)	0	COVIMOD Wave 1, transport
[75,80)	[35,45)	0	COVIMOD Wave 1, transport
80+	[35,45)	0	COVIMOD Wave 1, transport
[0,5)	[45,55)	0.0017742	COVIMOD Wave 1, transport
[5,10)	[45,55)	0	COVIMOD Wave 1, transport
[10,15)	[45,55)	0.00884356	COVIMOD Wave 1, transport
[15,20)	[45,55)	0	COVIMOD Wave 1, transport
[20,25)	[45,55)	0	COVIMOD Wave 1, transport
[25,35)	[45,55)	0	COVIMOD Wave 1, transport
[35,45)	[45,55)	0	COVIMOD Wave 1, transport
[45,55)	[45,55)	0.0106601	COVIMOD Wave 1, transport
[55,65)	[45,55)	0.00280458	COVIMOD Wave 1, transport
[65,70)	[45,55)	0	COVIMOD Wave 1, transport
[70,75)	[45,55)	0	COVIMOD Wave 1, transport
[75,80)	[45,55)	0.0219634	COVIMOD Wave 1, transport
80+	[45,55)	0	COVIMOD Wave 1, transport
[0,5)	[55,65)	0	COVIMOD Wave 1, transport
[5,10)	[55,65)	0	COVIMOD Wave 1, transport
[10,15)	[55,65)	0.0178551	COVIMOD Wave 1, transport
[15,20)	[55,65)	0	COVIMOD Wave 1, transport
[20,25)	[55,65)	0	COVIMOD Wave 1, transport
[25,35)	[55,65)	0	COVIMOD Wave 1, transport
[35,45)	[55,65)	0	COVIMOD Wave 1, transport
[45,55)	[55,65)	0.00280458	COVIMOD Wave 1, transport
[55,65)	[55,65)	0.0163012	COVIMOD Wave 1, transport
[65,70)	[55,65)	0.00342997	COVIMOD Wave 1, transport
[70,75)	[55,65)	0	COVIMOD Wave 1, transport
[75,80)	[55,65)	0	COVIMOD Wave 1, transport
80+	[55,65)	0	COVIMOD Wave 1, transport
[0,5)	[65,70)	0	COVIMOD Wave 1, transport
[5,10)	[65,70)	0	COVIMOD Wave 1, transport
[10,15)	[65,70)	0	COVIMOD Wave 1, transport
[15,20)	[65,70)	0	COVIMOD Wave 1, transport
[20,25)	[65,70)	0	COVIMOD Wave 1, transport
[25,35)	[65,70)	0.000223272	COVIMOD Wave 1, transport
[35,45)	[65,70)	0.00596713	COVIMOD Wave 1, transport
[45,55)	[65,70)	0	COVIMOD Wave 1, transport
[55,65)	[65,70)	0.00342997	COVIMOD Wave 1, transport
[65,70)	[65,70)	0.00750972	COVIMOD Wave 1, transport
[70,75)	[65,70)	0	COVIMOD Wave 1, transport
[75,80)	[65,70)	0	COVIMOD Wave 1, transport
80+	[65,70)	0	COVIMOD Wave 1, transport
[0,5)	[70,75)	0	COVIMOD Wave 1, transport
[5,10)	[70,75)	0	COVIMOD Wave 1, transport
[10,15)	[70,75)	0	COVIMOD Wave 1, transport
[15,20)	[70,75)	0	COVIMOD Wave 1, transport
[20,25)	[70,75)	0	COVIMOD Wave 1, transport
[25,35)	[70,75)	0	COVIMOD Wave 1, transport
[35,45)	[70,75)	0	COVIMOD Wave 1, transport
[45,55)	[70,75)	0	COVIMOD Wave 1, transport
[55,65)	[70,75)	0	COVIMOD Wave 1, transport
[65,70)	[70,75)	0	COVIMOD Wave 1, transport
[70,75)	[70,75)	0	COVIMOD Wave 1, transport
[75,80)	[70,75)	0	COVIMOD Wave 1, transport
80+	[70,75)	0	COVIMOD Wave 1, transport
[0,5)	[75,80)	0	COVIMOD Wave 1, transport
[5,10)	[75,80)	0	COVIMOD Wave 1, transport
[10,15)	[75,80)	0	COVIMOD Wave 1, transport
[15,20)	[75,80)	0	COVIMOD Wave 1, transport
[20,25)	[75,80)	0	COVIMOD Wave 1, transport
[25,35)	[75,80)	0	COVIMOD Wave 1, transport
[35,45)	[75,80)	0	COVIMOD Wave 1, transport
[45,55)	[75,80)	0.0219634	COVIMOD Wave 1, transport
[55,65)	[75,80)	0	COVIMOD Wave 1, transport
[65,70)	[75,80)	0	COVIMOD Wave 1, transport
[70,75)	[75,80)	0	COVIMOD Wave 1, transport
[75,80)	[75,80)	0	COVIMOD Wave 1, transport
80+	[75,80)	0.00619221	COVIMOD Wave 1, transport
[0,5)	80+	0	COVIMOD Wave 1, transport
[5,10)	80+	0	COVIMOD Wave 1, transport
[10,15)	80+	0	COVIMOD Wave 1, transport
[15,20)	80+	0	COVIMOD Wave 1, transport
[20,25)	80+	0	COVIMOD Wave 1, transport
[25,35)	80+	0	COVIMOD Wave 1, transport
[35,45)	80+	0	COVIMOD Wave 1, transport
[45,55)	80+	0	COVIMOD Wave 1, transport
[55,65)	80+	0	COVIMOD Wave 1, transport
[65,70)	80+	0	COVIMOD Wave 1, transport
[70,75)	80+	0	COVIMOD Wave 1, transport
[75,80)	80+	0.00619221	COVIMOD Wave 1, transport
80+	80+	0	COVIMOD Wave 1, transport
[0,5)	[0,5)	0.0666254	COVIMOD Wave 2, transport
[5,10)	[0,5)	0	COVIMOD Wave 2, transport
[10,15)	[0,5)	0	COVIMOD Wave 2, transport
[15,20)	[0,5)	0	COVIMOD Wave 2, transport
[20,25)	[0,5)	0.0015197	COVIMOD Wave 2, transport
[25,35)	[0,5)	0.00524784	COVIMOD Wave 2, transport
[35,45)	[0,5)	0	COVIMOD Wave 2, transport
[45,55)	[0,5)	0.000503725	COVIMOD Wave 2, transport
[55,65)	[0,5)	0.00852632	COVIMOD Wave 2, transport
[65,70)	[0,5)	0	COVIMOD Wave 2, transport
[70,75)	[0,5)	0	COVIMOD Wave 2, transport
[75,80)	[0,5)	0	COVIMOD Wave 2, transport
80+	[0,5)	0	COVIMOD Wave 2, transport
[0,5)	[5,10)	0	COVIMOD Wave 2, transport
[5,10)	[5,10)	0	COVIMOD Wave 2, transport
[10,15)	[5,10)	0	COVIMOD Wave 2, transport
[15,20)	[5,10)	0	COVIMOD Wave 2, transport
[20,25)	[5,10)	0	COVIMOD Wave 2, transport
[25,35)	[5,10)	0.0105139	COVIMOD Wave 2, transport
[35,45)	[5,10)	0.08123	COVIMOD Wave 2, transport
[45,55)	[5,10)	0	COVIMOD Wave 2, transport
[55,65)	[5,10)	0	COVIMOD Wave 2, transport
[65,70)	[5,10)	0	COVIMOD Wave 2, transport
[70,75)	[5,10)	0	COVIMOD Wave 2, transport
[75,80)	[5,10)	0	COVIMOD Wave 2, transport
80+	[5,10)	0	COVIMOD Wave 2, transport
[0,5)	[10,15)	0	COVIMOD Wave 2, transport
[5,10)	[10,15)	0	COVIMOD Wave 2, transport
[10,15)	[10,15)	0	COVIMOD Wave 2, transport
[15,20)	[10,15)	0	COVIMOD Wave 2, transport
[20,25)	[10,15)	0	COVIMOD Wave 2, transport
[25,35)	[10,15)	0	COVIMOD Wave 2, transport
[35,45)	[10,15)	0.00159335	COVIMOD Wave 2, transport
[45,55)	[10,15)	0	COVIMOD Wave 2, transport
[55,65)	[10,15)	0	COVIMOD Wave 2, transport
[65,70)	[10,15)	0	COVIMOD Wave 2, transport
[70,75)	[10,15)	0	COVIMOD Wave 2, transport
[75,80)	[10,15)	0	COVIMOD Wave 2, transport
80+	[10,15)	0	COVIMOD Wave 2, transport
[0,5)	[15,20)	0	COVIMOD Wave 2, transport
[5,10)	[15,20)	0	COVIMOD Wave 2, transport
[10,15)	[15,20)	0	COVIMOD Wave 2, transport
[15,20)	[15,20)	0	COVIMOD Wave 2, transport
[20,25)	[15,20)	0.00648711	COVIMOD Wave 2, transport
[25,35)	[15,20)	0	COVIMOD Wave 2, transport
[35,45)	[15,20)	0.00288177	COVIMOD Wave 2, transport
[45,55)	[15,20)	0	COVIMOD Wave 2, transport
[55,65)	[15,20)	0	COVIMOD Wave 2, transport
[65,70)	[15,20)	0	COVIMOD Wave 2, transport
[70,75)	[15,20)	0	COVIMOD Wave 2, transport
[75,80)	[15,20)	0	COVIMOD Wave 2, transport
80+	[15,20)	0	COVIMOD Wave 2, transport
[0,5)	[20,25)	0.0015197	COVIMOD Wave 2, transport
[5,10)	[20,25)	0	COVIMOD Wave 2, transport
[10,15)	[20,25)	0	COVIMOD Wave 2, transport
[15,20)	[20,25)	0.00648711	COVIMOD Wave 2, transport
[20,25)	[20,25)	0.0268538	COVIMOD Wave 2, transport
[25,35)	[20,25)	0.00261014	COVIMOD Wave 2, transport
[35,45)	[20,25)	0	COVIMOD Wave 2, transport
[45,55)	[20,25)	0	COVIMOD Wave 2, transport
[55,65)	[20,25)	0.00260729	COVIMOD Wave 2, transport
[65,70)	[20,25)	0	COVIMOD Wave 2, transport
[70,75)	[20,25)	0	COVIMOD Wave 2, transport
[75,80)	[20,25)	0	COVIMOD Wave 2, transport
80+	[20,25)	0	COVIMOD Wave 2, transport
[0,5)	[25,35)	0.00524784	COVIMOD Wave 2, transport
[5,10)	[25,35)	0.0105139	COVIMOD Wave 2, transport
[10,15)	[25,35)	0	COVIMOD Wave 2, transport
[15,20)	[25,35)	0	COVIMOD Wave 2, transport
[20,25)	[25,35)	0.00261014	COVIMOD Wave 2, transport
[25,35)	[25,35)	0.0150659	COVIMOD Wave 2, transport
[35,45)	[25,35)	0.0346088	COVIMOD Wave 2, transport
[45,55)	[25,35)	0	COVIMOD Wave 2, transport
[55,65)	[25,35)	0.00108832	COVIMOD Wave 2, transport
[65,70)	[25,35)	0	COVIMOD Wave 2, transport
[70,75)	[25,35)	0	COVIMOD Wave 2, transport
[75,80)	[25,35)	0	COVIMOD Wave 2, transport
80+	[25,35)	0	COVIMOD Wave 2, transport
[0,5)	[35,45)	0	COVIMOD Wave 2, transport
[5,10)	[35,45)	0.08123	COVIMOD Wave 2, transport
[10,15)	[35,45)	0.00159335	COVIMOD Wave 2, transport
[15,20)	[35,45)	0.00288177	COVIMOD Wave 2, transport
[20,25)	[35,45)	0	COVIMOD Wave 2, transport
[25,35)	[35,45)	0.0346088	COVIMOD Wave 2, transport
[35,45)	[35,45)	0.0120471	COVIMOD Wave 2, transport
[45,55)	[35,45)	0.00103067	COVIMOD Wave 2, transport
[55,65)	[35,45)	0	COVIMOD Wave 2, transport
[65,70)	[35,45)	0.00830631	COVIMOD Wave 2, transport
[70,75)	[35,45)	0	COVIMOD Wave 2, transport
[75,80)	[35,45)	0	COVIMOD Wave 2, transport
80+	[35,45)	0	COVIMOD Wave 2, transport
[0,5)	[45,55)	0.000503725	COVIMOD Wave 2, transport
[5,10)	[45,55)	0	COVIMOD Wave 2, transport
[10,15)	[45,55)	0	COVIMOD Wave 2, transport
[15,20)	[45,55)	0	COVIMOD Wave 2, transport
[20,25)	[45,55)	0	COVIMOD Wave 2, transport
[25,35)	[45,55)	0	COVIMOD Wave 2, transport
[35,45)	[45,55)	0.00103067	COVIMOD Wave 2, transport
[45,55)	[45,55)	0.0080239	COVIMOD Wave 2, transport
[55,65)	[45,55)	0	COVIMOD Wave 2, transport
[65,70)	[45,55)	0	COVIMOD Wave 2, transport
[70,75)	[45,55)	0	COVIMOD Wave 2, transport
[75,80)	[45,55)	0	COVIMOD Wave 2, transport
80+	[45,55)	0	COVIMOD Wave 2, transport
[0,5)	[55,65)	0.00852632	COVIMOD Wave 2, transport
[5,10)	[55,65)	0	COVIMOD Wave 2, transport
[10,15)	[55,65)	0	COVIMOD Wave 2, transport
[15,20)	[55,65)	0	COVIMOD Wave 2, transport
[20,25)	[55,65)	0.00260729	COVIMOD Wave 2, transport
[25,35)	[55,65)	0.00108832	COVIMOD Wave 2, transport
[35,45)	[55,65)	0	COVIMOD Wave 2, transport
[45,55)	[55,65)	0	COVIMOD Wave 2, transport
[55,65)	[55,65)	0.0055881	COVIMOD Wave 2, transport
[65,70)	[55,65)	0.00196941	COVIMOD Wave 2, transport
[70,75)	[55,65)	0	COVIMOD Wave 2, transport
[75,80)	[55,65)	0	COVIMOD Wave 2, transport
80+	[55,65)	0.000310967	COVIMOD Wave 2, transport
[0,5)	[65,70)	0	COVIMOD Wave 2, transport
[5,10)	[65,70)	0	COVIMOD Wave 2, transport
[10,15)	[65,70)	0	COVIMOD Wave 2, transport
[15,20)	[65,70)	0	COVIMOD Wave 2, transport
[20,25)	[65,70)	0	COVIMOD Wave 2, transport
[25,35)	[65,70)	0	COVIMOD Wave 2, transport
[35,45)	[65,70)	0.00830631	COVIMOD Wave 2, transport
[45,55)	[65,70)	0	COVIMOD Wave 2, transport
[55,65)	[65,70)	0.00196941	COVIMOD Wave 2, transport
[65,70)	[65,70)	0	COVIMOD Wave 2, transport
[70,75)	[65,70)	0	COVIMOD Wave 2, transport
[75,80)	[65,70)	0	COVIMOD Wave 2, transport
80+	[65,70)	0	COVIMOD Wave 2, transport
[0,5)	[70,75)	0	COVIMOD Wave 2, transport
[5,10)	[70,75)	0	COVIMOD Wave 2, transport
[10,15)	[70,75)	0	COVIMOD Wave 2, transport
[15,20)	[70,75)	0	COVIMOD Wave 2, transport
[20,25)	[70,75)	0	COVIMOD Wave 2, transport
[25,35)	[70,75)	0	COVIMOD Wave 2, transport
[35,45)	[70,75)	0	COVIMOD Wave 2, transport
[45,55)	[70,75)	0	COVIMOD Wave 2, transport
[55,65)	[70,75)	0	COVIMOD Wave 2, transport
[65,70)	[70,75)	0	COVIMOD Wave 2, transport
[70,75)	[70,75)	0	COVIMOD Wave 2, transport
[75,80)	[70,75)	0	COVIMOD Wave 2, transport
80+	[70,75)	0	COVIMOD Wave 2, transport
[0,5)	[75,80)	0	COVIMOD Wave 2, transport
[5,10)	[75,80)	0	COVIMOD Wave 2, transport
[10,15)	[75,80)	0	COVIMOD Wave 2, transport
[15,20)	[75,80)	0	COVIMOD Wave 2, transport
[20,25)	[75,80)	0	COVIMOD Wave 2, transport
[25,35)	[75,80)	0	COVIMOD Wave 2, transport
[35,45)	[75,80)	0	COVIMOD Wave 2, transport
[45,55)	[75,80)	0	COVIMOD Wave 2, transport
[55,65)	[75,80)	0	COVIMOD Wave 2, transport
[65,70)	[75,80)	0	COVIMOD Wave 2, transport
[70,75)	[75,80)	0	COVIMOD Wave 2, transport
[75,80)	[75,80)	0	COVIMOD Wave 2, transport
80+	[75,80)	0	COVIMOD Wave 2, transport
[0,5)	80+	0	COVIMOD Wave 2, transport
[5,10)	80+	0	COVIMOD Wave 2, transport
[10,15)	80+	0	COVIMOD Wave 2, transport
[15,20)	80+	0	COVIMOD Wave 2, transport
[20,25)	80+	0	COVIMOD Wave 2, transport
[25,35)	80+	0	COVIMOD Wave 2, transport
[35,45)	80+	0	COVIMOD Wave 2, transport
[45,55)	80+	0	COVIMOD Wave 2, transport
[55,65)	80+	0.000310967	COVIMOD Wave 2, transport
[65,70)	80+	0	COVIMOD Wave 2, transport
[70,75)	80+	0	COVIMOD Wave 2, transport
[75,80)	80+	0	COVIMOD Wave 2, transport
80+	80+	0	COVIMOD Wave 2, transport
[0,5)	[0,5)	0	COVIMOD Wave 3, transport
[5,10)	[0,5)	0	COVIMOD Wave 3, transport
[10,15)	[0,5)	0	COVIMOD Wave 3, transport
[15,20)	[0,5)	0	COVIMOD Wave 3, transport
[20,25)	[0,5)	0	COVIMOD Wave 3, transport
[25,35)	[0,5)	0.0321771	COVIMOD Wave 3, transport
[35,45)	[0,5)	0.0142083	COVIMOD Wave 3, transport
[45,55)	[0,5)	0	COVIMOD Wave 3, transport
[55,65)	[0,5)	0	COVIMOD Wave 3, transport
[65,70)	[0,5)	0	COVIMOD Wave 3, transport
[70,75)	[0,5)	0	COVIMOD Wave 3, transport
[75,80)	[0,5)	0	COVIMOD Wave 3, transport
80+	[0,5)	0	COVIMOD Wave 3, transport
[0,5)	[5,10)	0	COVIMOD Wave 3, transport
[5,10)	[5,10)	0	COVIMOD Wave 3, transport
[10,15)	[5,10)	0.00282483	COVIMOD Wave 3, transport
[15,20)	[5,10)	0	COVIMOD Wave 3, transport
[20,25)	[5,10)	0	COVIMOD Wave 3, transport
[25,35)	[5,10)	0	COVIMOD Wave 3, transport
[35,45)	[5,10)	0.0110988	COVIMOD Wave 3, transport
[45,55)	[5,10)	0.0459062	COVIMOD Wave 3, transport
[55,65)	[5,10)	0	COVIMOD Wave 3, transport
[65,70)	[5,10)	0.0124202	COVIMOD Wave 3, transport
[70,75)	[5,10)	0	COVIMOD Wave 3, transport
[75,80)	[5,10)	0	COVIMOD Wave 3, transport
80+	[5,10)	0	COVIMOD Wave 3, transport
[0,5)	[10,15)	0	COVIMOD Wave 3, transport
[5,10)	[10,15)	0.00282483	COVIMOD Wave 3, transport
[10,15)	[10,15)	0	COVIMOD Wave 3, transport
[15,20)	[10,15)	0	COVIMOD Wave 3, transport
[20,25)	[10,15)	0	COVIMOD Wave 3, transport
[25,35)	[10,15)	0	COVIMOD Wave 3, transport
[35,45)	[10,15)	0	COVIMOD Wave 3, transport
[45,55)	[10,15)	0	COVIMOD Wave 3, transport
[55,65)	[10,15)	0	COVIMOD Wave 3, transport
[65,70)	[10,15)	0	COVIMOD Wave 3, transport
[70,75)	[10,15)	0	COVIMOD Wave 3, transport
[75,80)	[10,15)	0	COVIMOD Wave 3, transport
80+	[10,15)	0	COVIMOD Wave 3, transport
[0,5)	[15,20)	0	COVIMOD Wave 3, transport
[5,10)	[15,20)	0	COVIMOD Wave 3, transport
[10,15)	[15,20)	0	COVIMOD Wave 3, transport
[15,20)	[15,20)	0	COVIMOD Wave 3, transport
[20,25)	[15,20)	0	COVIMOD Wave 3, transport
[25,35)	[15,20)	0	COVIMOD Wave 3, transport
[35,45)	[15,20)	0	COVIMOD Wave 3, transport
[45,55)	[15,20)	0	COVIMOD Wave 3, transport
[55,65)	[15,20)	0	COVIMOD Wave 3, transport
[65,70)	[15,20)	0	COVIMOD Wave 3, transport
[70,75)	[15,20)	0	COVIMOD Wave 3, transport
[75,80)	[15,20)	0	COVIMOD Wave 3, transport
80+	[15,20)	0	COVIMOD Wave 3, transport
[0,5)	[20,25)	0	COVIMOD Wave 3, transport
[5,10)	[20,25)	0	COVIMOD Wave 3, transport
[10,15)	[20,25)	0	COVIMOD Wave 3, transport
[15,20)	[20,25)	0	COVIMOD Wave 3, transport
[20,25)	[20,25)	0	COVIMOD Wave 3, transport
[25,35)	[20,25)	0	COVIMOD Wave 3, transport
[35,45)	[20,25)	0	COVIMOD Wave 3, transport
[45,55)	[20,25)	0	COVIMOD Wave 3, transport
[55,65)	[20,25)	0	COVIMOD Wave 3, transport
[65,70)	[20,25)	0	COVIMOD Wave 3, transport
[70,75)	[20,25)	0	COVIMOD Wave 3, transport
[75,80)	[20,25)	0	COVIMOD Wave 3, transport
80+	[20,25)	0	COVIMOD Wave 3, transport
[0,5)	[25,35)	0.0321771	COVIMOD Wave 3, transport
[5,10)	[25,35)	0	COVIMOD Wave 3, transport
[10,15)	[25,35)	0	COVIMOD Wave 3, transport
[15,20)	[25,35)	0	COVIMOD Wave 3, transport
[20,25)	[25,35)	0	COVIMOD Wave 3, transport
[25,35)	[25,35)	0.00878822	COVIMOD Wave 3, transport
[35,45)	[25,35)	0.00562804	COVIMOD Wave 3, transport
[45,55)	[25,35)	0	COVIMOD Wave 3, transport
[55,65)	[25,35)	0.0160091	COVIMOD Wave 3, transport
[65,70)	[25,35)	0	COVIMOD Wave 3, transport
[70,75)	[25,35)	0	COVIMOD Wave 3, transport
[75,80)	[25,35)	0	COVIMOD Wave 3, transport
80+	[25,35)	0	COVIMOD Wave 3, transport
[0,5)	[35,45)	0.0142083	COVIMOD Wave 3, transport
[5,10)	[35,45)	0.0110988	COVIMOD Wave 3, transport
[10,15)	[35,45)	0	COVIMOD Wave 3, transport
[15,20)	[35,45)	0	COVIMOD Wave 3, transport
[20,25)	[35,45)	0	COVIMOD Wave 3, transport
[25,35)	[35,45)	0.00562804	COVIMOD Wave 3, transport
[35,45)	[35,45)	0.00222209	COVIMOD Wave 3, transport
[45,55)	[35,45)	0.00334673	COVIMOD Wave 3, transport
[55,65)	[35,45)	0	COVIMOD Wave 3, transport
[65,70)	[35,45)	0.00686534	COVIMOD Wave 3, transport
[70,75)	[35,45)	0	COVIMOD Wave 3, transport
[75,80)	[35,45)	0	COVIMOD Wave 3, transport
80+	[35,45)	0	COVIMOD Wave 3, transport
[0,5)	[45,55)	0	COVIMOD Wave 3, transport
[5,10)	[45,55)	0.0459062	COVIMOD Wave 3, transport
[10,15)	[45,55)	0	COVIMOD Wave 3, transport
[15,20)	[45,55)	0	COVIMOD Wave 3, transport
[20,25)	[45,55)	0	COVIMOD Wave 3, transport
[25,35)	[45,55)	0	COVIMOD Wave 3, transport
[35,45)	[45,55)	0.00334673	COVIMOD Wave 3, transport
[45,55)	[45,55)	0.00772714	COVIMOD Wave 3, transport
[55,65)	[45,55)	0	COVIMOD Wave 3, transport
[65,70)	[45,55)	0.00280967	COVIMOD Wave 3, transport
[70,75)	[45,55)	0	COVIMOD Wave 3, transport
[75,80)	[45,55)	0	COVIMOD Wave 3, transport
80+	[45,55)	0	COVIMOD Wave 3, transport
[0,5)	[55,65)	0	COVIMOD Wave 3, transport
[5,10)	[55,65)	0	COVIMOD Wave 3, transport
[10,15)	[55,65)	0	COVIMOD Wave 3, transport
[15,20)	[55,65)	0	COVIMOD Wave 3, transport
[20,25)	[55,65)	0	COVIMOD Wave 3, transport
[25,35)	[55,65)	0.0160091	COVIMOD Wave 3, transport
[35,45)	[55,65)	0	COVIMOD Wave 3, transport
[45,55)	[55,65)	0	COVIMOD Wave 3, transport
[55,65)	[55,65)	0.0121219	COVIMOD Wave 3, transport
[65,70)	[55,65)	0.00334541	COVIMOD Wave 3, transport
[70,75)	[55,65)	0	COVIMOD Wave 3, transport
[75,80)	[55,65)	0.000805606	COVIMOD Wave 3, transport
80+	[55,65)	0	COVIMOD Wave 3, transport
[0,5)	[65,70)	0	COVIMOD Wave 3, transport
[5,10)	[65,70)	0.0124202	COVIMOD Wave 3, transport
[10,15)	[65,70)	0	COVIMOD Wave 3, transport
[15,20)	[65,70)	0	COVIMOD Wave 3, transport
[20,25)	[65,70)	0	COVIMOD Wave 3, transport
[25,35)	[65,70)	0	COVIMOD Wave 3, transport
[35,45)	[65,70)	0.00686534	COVIMOD Wave 3, transport
[45,55)	[65,70)	0.00280967	COVIMOD Wave 3, transport
[55,65)	[65,70)	0.00334541	COVIMOD Wave 3, transport
[65,70)	[65,70)	0.00808954	COVIMOD Wave 3, transport
[70,75)	[65,70)	0	COVIMOD Wave 3, transport
[75,80)	[65,70)	0	COVIMOD Wave 3, transport
80+	[65,70)	0	COVIMOD Wave 3, transport
[0,5)	[70,75)	0	COVIMOD Wave 3, transport
[5,10)	[70,75)	0	COVIMOD Wave 3, transport
[10,15)	[70,75)	0	COVIMOD Wave 3, transport
[15,20)	[70,75)	0	COVIMOD Wave 3, transport
[20,25)	[70,75)	0	COVIMOD Wave 3, transport
[25,35)	[70,75)	0	COVIMOD Wave 3, transport
[35,45)	[70,75)	0	COVIMOD Wave 3, transport
[45,55)	[70,75)	0	COVIMOD Wave 3, transport
[55,65)	[70,75)	0	COVIMOD Wave 3, transport
[65,70)	[70,75)	0	COVIMOD Wave 3, transport
[70,75)	[70,75)	0	COVIMOD Wave 3, transport
[75,80)	[70,75)	0	COVIMOD Wave 3, transport
80+	[70,75)	0	COVIMOD Wave 3, transport
[0,5)	[75,80)	0	COVIMOD Wave 3, transport
[5,10)	[75,80)	0	COVIMOD Wave 3, transport
[10,15)	[75,80)	0	COVIMOD Wave 3, transport
[15,20)	[75,80)	0	COVIMOD Wave 3, transport
[20,25)	[75,80)	0	COVIMOD Wave 3, transport
[25,35)	[75,80)	0	COVIMOD Wave 3, transport
[35,45)	[75,80)	0	COVIMOD Wave 3, transport
[45,55)	[75,80)	0	COVIMOD Wave 3, transport
[55,65)	[75,80)	0.000805606	COVIMOD Wave 3, transport
[65,70)	[75,80)	0	COVIMOD Wave 3, transport
[70,75)	[75,80)	0	COVIMOD Wave 3, transport
[75,80)	[75,80)	0	COVIMOD Wave 3, transport
80+	[75,80)	0	COVIMOD Wave 3, transport
[0,5)	80+	0	COVIMOD Wave 3, transport
[5,10)	80+	0	COVIMOD Wave 3, transport
[10,15)	80+	0	COVIMOD Wave 3, transport
[15,20)	80+	0	COVIMOD Wave 3, transport
[20,25)	80+	0	COVIMOD Wave 3, transport
[25,35)	80+	0	COVIMOD Wave 3, transport
[35,45)	80+	0	COVIMOD Wave 3, transport
[45,55)	80+	0	COVIMOD Wave 3, transport
[55,65)	80+	0	COVIMOD Wave 3, transport
[65,70)	80+	0	COVIMOD Wave 3, transport
[70,75)	80+	0	COVIMOD Wave 3, transport
[75,80)	80+	0	COVIMOD Wave 3, transport
80+	80+	0	COVIMOD Wave 3, transport
[0,5)	[0,5)	0.0377416	COVIMOD Wave 4, transport
[5,10)	[0,5)	0.0125873	COVIMOD Wave 4, transport
[10,15)	[0,5)	0	COVIMOD Wave 4, transport
[15,20)	[0,5)	0	COVIMOD Wave 4, transport
[20,25)	[0,5)	0	COVIMOD Wave 4, transport
[25,35)	[0,5)	0.028773	COVIMOD Wave 4, transport
[35,45)	[0,5)	0.0155412	COVIMOD Wave 4, transport
[45,55)	[0,5)	0	COVIMOD Wave 4, transport
[55,65)	[0,5)	0	COVIMOD Wave 4, transport
[65,70)	[0,5)	0.00392901	COVIMOD Wave 4, transport
[70,75)	[0,5)	0	COVIMOD Wave 4, transport
[75,80)	[0,5)	0	COVIMOD Wave 4, transport
80+	[0,5)	0	COVIMOD Wave 4, transport
[0,5)	[5,10)	0.0125873	COVIMOD Wave 4, transport
[5,10)	[5,10)	0.0168322	COVIMOD Wave 4, transport
[10,15)	[5,10)	0	COVIMOD Wave 4, transport
[15,20)	[5,10)	0	COVIMOD Wave 4, transport
[20,25)	[5,10)	0	COVIMOD Wave 4, transport
[25,35)	[5,10)	0.00238258	COVIMOD Wave 4, transport
[35,45)	[5,10)	0.0348804	COVIMOD Wave 4, transport
[45,55)	[5,10)	0	COVIMOD Wave 4, transport
[55,65)	[5,10)	0.00434735	COVIMOD Wave 4, transport
[65,70)	[5,10)	0	COVIMOD Wave 4, transport
[70,75)	[5,10)	0	COVIMOD Wave 4, transport
[75,80)	[5,10)	0	COVIMOD Wave 4, transport
80+	[5,10)	0	COVIMOD Wave 4, transport
[0,5)	[10,15)	0	COVIMOD Wave 4, transport
[5,10)	[10,15)	0	COVIMOD Wave 4, transport
[10,15)	[10,15)	0.00102145	COVIMOD Wave 4, transport
[15,20)	[10,15)	0.000828207	COVIMOD Wave 4, transport
[20,25)	[10,15)	0	COVIMOD Wave 4, transport
[25,35)	[10,15)	0	COVIMOD Wave 4, transport
[35,45)	[10,15)	0.0108072	COVIMOD Wave 4, transport
[45,55)	[10,15)	0.00505308	COVIMOD Wave 4, transport
[55,65)	[10,15)	0	COVIMOD Wave 4, transport
[65,70)	[10,15)	0	COVIMOD Wave 4, transport
[70,75)	[10,15)	0	COVIMOD Wave 4, transport
[75,80)	[10,15)	0	COVIMOD Wave 4, transport
80+	[10,15)	0	COVIMOD Wave 4, transport
[0,5)	[15,20)	0	COVIMOD Wave 4, transport
[5,10)	[15,20)	0	COVIMOD Wave 4, transport
[10,15)	[15,20)	0.000828207	COVIMOD Wave 4, transport
[15,20)	[15,20)	0.00343502	COVIMOD Wave 4, transport
[20,25)	[15,20)	0	COVIMOD Wave 4, transport
[25,35)	[15,20)	0.000320239	COVIMOD Wave 4, transport
[35,45)	[15,20)	0	COVIMOD Wave 4, transport
[45,55)	[15,20)	0.013911	COVIMOD Wave 4, transport
[55,65)	[15,20)	0	COVIMOD Wave 4, transport
[65,70)	[15,20)	0	COVIMOD Wave 4, transport
[70,75)	[15,20)	0	COVIMOD Wave 4, transport
[75,80)	[15,20)	0	COVIMOD Wave 4, transport
80+	[15,20)	0	COVIMOD Wave 4, transport
[0,5)	[20,25)	0	COVIMOD Wave 4, transport
[5,10)	[20,25)	0	COVIMOD Wave 4, transport
[10,15)	[20,25)	0	COVIMOD Wave 4, transport
[15,20)	[20,25)	0	COVIMOD Wave 4, transport
[20,25)	[20,25)	0.143578	COVIMOD Wave 4, transport
[25,35)	[20,25)	0.0142009	COVIMOD Wave 4, transport
[35,45)	[20,25)	0	COVIMOD Wave 4, transport
[45,55)	[20,25)	0	COVIMOD Wave 4, transport
[55,65)	[20,25)	0.000391319	COVIMOD Wave 4, transport
[65,70)	[20,25)	0	COVIMOD Wave 4, transport
[70,75)	[20,25)	0	COVIMOD Wave 4, transport
[75,80)	[20,25)	0	COVIMOD Wave 4, transport
80+	[20,25)	0	COVIMOD Wave 4, transport
[0,5)	[25,35)	0.028773	COVIMOD Wave 4, transport
[5,10)	[25,35)	0.00238258	COVIMOD Wave 4, transport
[10,15)	[25,35)	0	COVIMOD Wave 4, transport
[15,20)	[25,35)	0.000320239	COVIMOD Wave 4, transport
[20,25)	[25,35)	0.0142009	COVIMOD Wave 4, transport
[25,35)	[25,35)	0.0359617	COVIMOD Wave 4, transport
[35,45)	[25,35)	0	COVIMOD Wave 4, transport
[45,55)	[25,35)	0.0029168	COVIMOD Wave 4, transport
[55,65)	[25,35)	0.002072	COVIMOD Wave 4, transport
[65,70)	[25,35)	0.00208821	COVIMOD Wave 4, transport
[70,75)	[25,35)	0	COVIMOD Wave 4, transport
[75,80)	[25,35)	0	COVIMOD Wave 4, transport
80+	[25,35)	0	COVIMOD Wave 4, transport
[0,5)	[35,45)	0.0155412	COVIMOD Wave 4, transport
[5,10)	[35,45)	0.0348804	COVIMOD Wave 4, transport
[10,15)	[35,45)	0.0108072	COVIMOD Wave 4, transport
[15,20)	[35,45)	0	COVIMOD Wave 4, transport
[20,25)	[35,45)	0	COVIMOD Wave 4, transport
[25,35)	[35,45)	0	COVIMOD Wave 4, transport
[35,45)	[35,45)	0.00319544	COVIMOD Wave 4, transport
[45,55)	[35,45)	0.000737799	COVIMOD Wave 4, transport
[55,65)	[35,45)	0	COVIMOD Wave 4, transport
[65,70)	[35,45)	0	COVIMOD Wave 4, transport
[70,75)	[35,45)	0	COVIMOD Wave 4, transport
[75,80)	[35,45)	0	COVIMOD Wave 4, transport
80+	[35,45)	0	COVIMOD Wave 4, transport
[0,5)	[45,55)	0	COVIMOD Wave 4, transport
[5,10)	[45,55)	0	COVIMOD Wave 4, transport
[10,15)	[45,55)	0.00505308	COVIMOD Wave 4, transport
[15,20)	[45,55)	0.013911	COVIMOD Wave 4, transport
[20,25)	[45,55)	0	COVIMOD Wave 4, transport
[25,35)	[45,55)	0.0029168	COVIMOD Wave 4, transport
[35,45)	[45,55)	0.000737799	COVIMOD Wave 4, transport
[45,55)	[45,55)	0.0306018	COVIMOD Wave 4, transport
[55,65)	[45,55)	0.00044647	COVIMOD Wave 4, transport
[65,70)	[45,55)	0.00187752	COVIMOD Wave 4, transport
[70,75)	[45,55)	0	COVIMOD Wave 4, transport
[75,80)	[45,55)	0.000227578	COVIMOD Wave 4, transport
80+	[45,55)	0	COVIMOD Wave 4, transport
[0,5)	[55,65)	0	COVIMOD Wave 4, transport
[5,10)	[55,65)	0.00434735	COVIMOD Wave 4, transport
[10,15)	[55,65)	0	COVIMOD Wave 4, transport
[15,20)	[55,65)	0	COVIMOD Wave 4, transport
[20,25)	[55,65)	0.000391319	COVIMOD Wave 4, transport
[25,35)	[55,65)	0.002072	COVIMOD Wave 4, transport
[35,45)	[55,65)	0	COVIMOD Wave 4, transport
[45,55)	[55,65)	0.00044647	COVIMOD Wave 4, transport
[55,65)	[55,65)	0.00628838	COVIMOD Wave 4, transport
[65,70)	[55,65)	0.00590684	COVIMOD Wave 4, transport
[70,75)	[55,65)	0.000307818	COVIMOD Wave 4, transport
[75,80)	[55,65)	0	COVIMOD Wave 4, transport
80+	[55,65)	0	COVIMOD Wave 4, transport
[0,5)	[65,70)	0.00392901	COVIMOD Wave 4, transport
[5,10)	[65,70)	0	COVIMOD Wave 4, transport
[10,15)	[65,70)	0	COVIMOD Wave 4, transport
[15,20)	[65,70)	0	COVIMOD Wave 4, transport
[20,25)	[65,70)	0	COVIMOD Wave 4, transport
[25,35)	[65,70)	0.00208821	COVIMOD Wave 4, transport
[35,45)	[65,70)	0	COVIMOD Wave 4, transport
[45,55)	[65,70)	0.00187752	COVIMOD Wave 4, transport
[55,65)	[65,70)	0.00590684	COVIMOD Wave 4, transport
[65,70)	[65,70)	0.000189712	COVIMOD Wave 4, transport
[70,75)	[65,70)	0	COVIMOD Wave 4, transport
[75,80)	[65,70)	0	COVIMOD Wave 4, transport
80+	[65,70)	0	COVIMOD Wave 4, transport
[0,5)	[70,75)	0	COVIMOD Wave 4, transport
[5,10)	[70,75)	0	COVIMOD Wave 4, transport
[10,15)	[70,75)	0	COVIMOD Wave 4, transport
[15,20)	[70,75)	0	COVIMOD Wave 4, transport
[20,25)	[70,75)	0	COVIMOD Wave 4, transport
[25,35)	[70,75)	0	COVIMOD Wave 4, transport
[35,45)	[70,75)	0	COVIMOD Wave 4, transport
[45,55)	[70,75)	0	COVIMOD Wave 4, transport
[55,65)	[70,75)	0.000307818	COVIMOD Wave 4, transport
[65,70)	[70,75)	0	COVIMOD Wave 4, transport
[70,75)	[70,75)	0.0182427	COVIMOD Wave 4, transport
[75,80)	[70,75)	0	COVIMOD Wave 4, transport
80+	[70,75)	0	COVIMOD Wave 4, transport
[0,5)	[75,80)	0	COVIMOD Wave 4, transport
[5,10)	[75,80)	0	COVIMOD Wave 4, transport
[10,15)	[75,80)	0	COVIMOD Wave 4, transport
[15,20)	[75,80)	0	COVIMOD Wave 4, transport
[20,25)	[75,80)	0	COVIMOD Wave 4, transport
[25,35)	[75,80)	0	COVIMOD Wave 4, transport
[35,45)	[75,80)	0	COVIMOD Wave 4, transport
[45,55)	[75,80)	0.000227578	COVIMOD Wave 4, transport
[55,65)	[75,80)	0	COVIMOD Wave 4, transport
[65,70)	[75,80)	0	COVIMOD Wave 4, transport
[70,75)	[75,80)	0	COVIMOD Wave 4, transport
[75,80)	[75,80)	0	COVIMOD Wave 4, transport
80+	[75,80)	0	COVIMOD Wave 4, transport
[0,5)	80+	0	COVIMOD Wave 4, transport
[5,10)	80+	0	COVIMOD Wave 4, transport
[10,15)	80+	0	COVIMOD Wave 4, transport
[15,20)	80+	0	COVIMOD Wave 4, transport
[20,25)	80+	0	COVIMOD Wave 4, transport
[25,35)	80+	0	COVIMOD Wave 4, transport
[35,45)	80+	0	COVIMOD Wave 4, transport
[45,55)	80+	0	COVIMOD Wave 4, transport
[55,65)	80+	0	COVIMOD Wave 4, transport
[65,70)	80+	0	COVIMOD Wave 4, transport
[70,75)	80+	0	COVIMOD Wave 4, transport
[75,80)	80+	0	COVIMOD Wave 4, transport
80+	80+	0	COVIMOD Wave 4, transport
[0,5)	[0,5)	0.728936	POLYMOD, others
[5,10)	[0,5)	0.173148	POLYMOD, others
[10,15)	[0,5)	0.0577702	POLYMOD, others
[15,20)	[0,5)	0.0378278	POLYMOD, others
[20,25)	[0,5)	0.0606413	POLYMOD, others
[25,35)	[0,5)	0.158424	POLYMOD, others
[35,45)	[0,5)	0.216173	POLYMOD, others
[45,55)	[0,5)	0.181058	POLYMOD, others
[55,65)	[0,5)	0.27899	POLYMOD, others
[65,70)	[0,5)	0.058933	POLYMOD, others
[70,75)	[0,5)	0.0350154	POLYMOD, others
[75,80)	[0,5)	0.0644432	POLYMOD, others
80+	[0,5)	0.0189901	POLYMOD, others
[0,5)	[5,10)	0.173148	POLYMOD, others
[5,10)	[5,10)	0.32315	POLYMOD, others
[10,15)	[5,10)	0.0731112	POLYMOD, others
[15,20)	[5,10)	0.009291	POLYMOD, others
[20,25)	[5,10)	0.00861001	POLYMOD, others
[25,35)	[5,10)	0.101721	POLYMOD, others
[35,45)	[5,10)	0.212446	POLYMOD, others
[45,55)	[5,10)	0.478099	POLYMOD, others
[55,65)	[5,10)	0.125195	POLYMOD, others
[65,70)	[5,10)	0.0169709	POLYMOD, others
[70,75)	[5,10)	0.00734479	POLYMOD, others
[75,80)	[5,10)	0.0818875	POLYMOD, others
80+	[5,10)	0.00946929	POLYMOD, others
[0,5)	[10,15)	0.0577702	POLYMOD, others
[5,10)	[10,15)	0.0731112	POLYMOD, others
[10,15)	[10,15)	0.735297	POLYMOD, others
[15,20)	[10,15)	0.260973	POLYMOD, others
[20,25)	[10,15)	0.0478435	POLYMOD, others
[25,35)	[10,15)	0.0658774	POLYMOD, others
[35,45)	[10,15)	0.247287	POLYMOD, others
[45,55)	[10,15)	0.824117	POLYMOD, others
[55,65)	[10,15)	0.0088135	POLYMOD, others
[65,70)	[10,15)	0.0260722	POLYMOD, others
[70,75)	[10,15)	0.01096	POLYMOD, others
[75,80)	[10,15)	0.00520056	POLYMOD, others
80+	[10,15)	0.00436971	POLYMOD, others
[0,5)	[15,20)	0.0378278	POLYMOD, others
[5,10)	[15,20)	0.009291	POLYMOD, others
[10,15)	[15,20)	0.260973	POLYMOD, others
[15,20)	[15,20)	1.49683	POLYMOD, others
[20,25)	[15,20)	0.643067	POLYMOD, others
[25,35)	[15,20)	0.118006	POLYMOD, others
[35,45)	[15,20)	0.121993	POLYMOD, others
[45,55)	[15,20)	2.01075	POLYMOD, others
[55,65)	[15,20)	0.135912	POLYMOD, others
[65,70)	[15,20)	0.0164193	POLYMOD, others
[70,75)	[15,20)	0.0293461	POLYMOD, others
[75,80)	[15,20)	0.0423795	POLYMOD, others
80+	[15,20)	0.0141756	POLYMOD, others
[0,5)	[20,25)	0.0606413	POLYMOD, others
[5,10)	[20,25)	0.00861001	POLYMOD, others
[10,15)	[20,25)	0.0478435	POLYMOD, others
[15,20)	[20,25)	0.643067	POLYMOD, others
[20,25)	[20,25)	0.654593	POLYMOD, others
[25,35)	[20,25)	0.148852	POLYMOD, others
[35,45)	[20,25)	0.0513878	POLYMOD, others
[45,55)	[20,25)	0.0357465	POLYMOD, others
[55,65)	[20,25)	0.0993294	POLYMOD, others
[65,70)	[20,25)	0.00171685	POLYMOD, others
[70,75)	[20,25)	0.00513568	POLYMOD, others
[75,80)	[20,25)	0.00318521	POLYMOD, others
80+	[20,25)	0.0068246	POLYMOD, others
[0,5)	[25,35)	0.158424	POLYMOD, others
[5,10)	[25,35)	0.101721	POLYMOD, others
[10,15)	[25,35)	0.0658774	POLYMOD, others
[15,20)	[25,35)	0.118006	POLYMOD, others
[20,25)	[25,35)	0.148852	POLYMOD, others
[25,35)	[25,35)	0.620741	POLYMOD, others
[35,45)	[25,35)	0.299895	POLYMOD, others
[45,55)	[25,35)	0.389838	POLYMOD, others
[55,65)	[25,35)	0.158354	POLYMOD, others
[65,70)	[25,35)	0.0422759	POLYMOD, others
[70,75)	[25,35)	0.0395633	POLYMOD, others
[75,80)	[25,35)	0.112306	POLYMOD, others
80+	[25,35)	0.004867	POLYMOD, others
[0,5)	[35,45)	0.216173	POLYMOD, others
[5,10)	[35,45)	0.212446	POLYMOD, others
[10,15)	[35,45)	0.247287	POLYMOD, others
[15,20)	[35,45)	0.121993	POLYMOD, others
[20,25)	[35,45)	0.0513878	POLYMOD, others
[25,35)	[35,45)	0.299895	POLYMOD, others
[35,45)	[35,45)	0.299996	POLYMOD, others
[45,55)	[35,45)	0.190354	POLYMOD, others
[55,65)	[35,45)	0.135843	POLYMOD, others
[65,70)	[35,45)	0.0848431	POLYMOD, others
[70,75)	[35,45)	0.144297	POLYMOD, others
[75,80)	[35,45)	0.137224	POLYMOD, others
80+	[35,45)	0.00749367	POLYMOD, others
[0,5)	[45,55)	0.181058	POLYMOD, others
[5,10)	[45,55)	0.478099	POLYMOD, others
[10,15)	[45,55)	0.824117	POLYMOD, others
[15,20)	[45,55)	2.01075	POLYMOD, others
[20,25)	[45,55)	0.0357465	POLYMOD, others
[25,35)	[45,55)	0.389838	POLYMOD, others
[35,45)	[45,55)	0.190354	POLYMOD, others
[45,55)	[45,55)	0.354938	POLYMOD, others
[55,65)	[45,55)	0.239859	POLYMOD, others
[65,70)	[45,55)	0.0266351	POLYMOD, others
[70,75)	[45,55)	0.0470366	POLYMOD, others
[75,80)	[45,55)	0.0623186	POLYMOD, others
80+	[45,55)	0.175208	POLYMOD, others
[0,5)	[55,65)	0.27899	POLYMOD, others
[5,10)	[55,65)	0.125195	POLYMOD, others
[10,15)	[55,65)	0.0088135	POLYMOD, others
[15,20)	[55,65)	0.135912	POLYMOD, others
[20,25)	[55,65)	0.0993294	POLYMOD, others
[25,35)	[55,65)	0.158354	POLYMOD, others
[35,45)	[55,65)	0.135843	POLYMOD, others
[45,55)	[55,65)	0.239859	POLYMOD, others
[55,65)	[55,65)	0.457553	POLYMOD, others
[65,70)	[55,65)	0.158812	POLYMOD, others
[70,75)	[55,65)	0.27185	POLYMOD, others
[75,80)	[55,65)	0.0650948	POLYMOD, others
80+	[55,65)	0.124468	POLYMOD, others
[0,5)	[65,70)	0.058933	POLYMOD, others
[5,10)	[65,70)	0.0169709	POLYMOD, others
[10,15)	[65,70)	0.0260722	POLYMOD, others
[15,20)	[65,70)	0.0164193	POLYMOD, others
[20,25)	[65,70)	0.00171685	POLYMOD, others
[25,35)	[65,70)	0.0422759	POLYMOD, others
[35,45)	[65,70)	0.0848431	POLYMOD, others
[45,55)	[65,70)	0.0266351	POLYMOD, others
[55,65)	[65,70)	0.158812	POLYMOD, others
[65,70)	[65,70)	0.0311645	POLYMOD, others
[70,75)	[65,70)	0.412645	POLYMOD, others
[75,80)	[65,70)	0.00211323	POLYMOD, others
80+	[65,70)	0.0289444	POLYMOD, others
[0,5)	[70,75)	0.0350154	POLYMOD, others
[5,10)	[70,75)	0.00734479	POLYMOD, others
[10,15)	[70,75)	0.01096	POLYMOD, others
[15,20)	[70,75)	0.0293461	POLYMOD, others
[20,25)	[70,75)	0.00513568	POLYMOD, others
[25,35)	[70,75)	0.0395633	POLYMOD, others
[35,45)	[70,75)	0.144297	POLYMOD, others
[45,55)	[70,75)	0.0470366	POLYMOD, others
[55,65)	[70,75)	0.27185	POLYMOD, others
[65,70)	[70,75)	0.412645	POLYMOD, others
[70,75)	[70,75)	0.745373	POLYMOD, others
[75,80)	[70,75)	0.145636	POLYMOD, others
80+	[70,75)	0.0118484	POLYMOD, others
[0,5)	[75,80)	0.0644432	POLYMOD, others
[5,10)	[75,80)	0.0818875	POLYMOD, others
[10,15)	[75,80)	0.00520056	POLYMOD, others
[15,20)	[75,80)	0.0423795	POLYMOD, others
[20,25)	[75,80)	0.00318521	POLYMOD, others
[25,35)	[75,80)	0.112306	POLYMOD, others
[35,45)	[75,80)	0.137224	POLYMOD, others
[45,55)	[75,80)	0.0623186	POLYMOD, others
[55,65)	[75,80)	0.0650948	POLYMOD, others
[65,70)	[75,80)	0.00211323	POLYMOD, others
[70,75)	[75,80)	0.145636	POLYMOD, others
[75,80)	[75,80)	0.0886713	POLYMOD, others
80+	[75,80)	0.304972	POLYMOD, others
[0,5)	80+	0.0189901	POLYMOD, others
[5,10)	80+	0.00946929	POLYMOD, others
[10,15)	80+	0.00436971	POLYMOD, others
[15,20)	80+	0.0141756	POLYMOD, others
[20,25)	80+	0.0068246	POLYMOD, others
[25,35)	80+	0.004867	POLYMOD, others
[35,45)	80+	0.00749367	POLYMOD, others
[45,55)	80+	0.175208	POLYMOD, others
[55,65)	80+	0.124468	POLYMOD, others
[65,70)	80+	0.0289444	POLYMOD, others
[70,75)	80+	0.0118484	POLYMOD, others
[75,80)	80+	0.304972	POLYMOD, others
80+	80+	0.0219602	POLYMOD, others
[0,5)	[0,5)	0.00173293	COVIMOD Wave 1, others
[5,10)	[0,5)	0.00398606	COVIMOD Wave 1, others
[10,15)	[0,5)	0.00554481	COVIMOD Wave 1, others
[15,20)	[0,5)	0	COVIMOD Wave 1, others
[20,25)	[0,5)	0.00146045	COVIMOD Wave 1, others
[25,35)	[0,5)	0.0699642	COVIMOD Wave 1, others
[35,45)	[0,5)	0.0394795	COVIMOD Wave 1, others
[45,55)	[0,5)	0.00282673	COVIMOD Wave 1, others
[55,65)	[0,5)	0	COVIMOD Wave 1, others
[65,70)	[0,5)	0.0522856	COVIMOD Wave 1, others
[70,75)	[0,5)	0	COVIMOD Wave 1, others
[75,80)	[0,5)	0	COVIMOD Wave 1, others
80+	[0,5)	0	COVIMOD Wave 1, others
[0,5)	[5,10)	0.00398606	COVIMOD Wave 1, others
[5,10)	[5,10)	0.00778707	COVIMOD Wave 1, others
[10,15)	[5,10)	0.00731644	COVIMOD Wave 1, others
[15,20)	[5,10)	0.0112329	COVIMOD Wave 1, others
[20,25)	[5,10)	0.00163316	COVIMOD Wave 1, others
[25,35)	[5,10)	0.0271644	COVIMOD Wave 1, others
[35,45)	[5,10)	0.0343119	COVIMOD Wave 1, others
[45,55)	[5,10)	0.0112996	COVIMOD Wave 1, others
[55,65)	[5,10)	0.0193883	COVIMOD Wave 1, others
[65,70)	[5,10)	0	COVIMOD Wave 1, others
[70,75)	[5,10)	0	COVIMOD Wave 1, others
[75,80)	[5,10)	0	COVIMOD Wave 1, others
80+	[5,10)	0	COVIMOD Wave 1, others
[0,5)	[10,15)	0.00554481	COVIMOD Wave 1, others
[5,10)	[10,15)	0.00731644	COVIMOD Wave 1, others
[10,15)	[10,15)	0	COVIMOD Wave 1, others
[15,20)	[10,15)	0	COVIMOD Wave 1, others
[20,25)	[10,15)	0.00575018	COVIMOD Wave 1, others
[25,35)	[10,15)	0	COVIMOD Wave 1, others
[35,45)	[10,15)	0.00608634	COVIMOD Wave 1, others
[45,55)	[10,15)	0.0192439	COVIMOD Wave 1, others
[55,65)	[10,15)	0.00373094	COVIMOD Wave 1, others
[65,70)	[10,15)	0	COVIMOD Wave 1, others
[70,75)	[10,15)	0	COVIMOD Wave 1, others
[75,80)	[10,15)	0	COVIMOD Wave 1, others
80+	[10,15)	0	COVIMOD Wave 1, others
[0,5)	[15,20)	0	COVIMOD Wave 1, others
[5,10)	[15,20)	0.0112329	COVIMOD Wave 1, others
[10,15)	[15,20)	0	COVIMOD Wave 1, others
[15,20)	[15,20)	0.0428624	COVIMOD Wave 1, others
[20,25)	[15,20)	0.0136049	COVIMOD Wave 1, others
[25,35)	[15,20)	0.00147823	COVIMOD Wave 1, others
[35,45)	[15,20)	0.022974	COVIMOD Wave 1, others
[45,55)	[15,20)	0.00933074	COVIMOD Wave 1, others
[55,65)	[15,20)	0.00153863	COVIMOD Wave 1, others
[65,70)	[15,20)	0.00827459	COVIMOD Wave 1, others
[70,75)	[15,20)	0	COVIMOD Wave 1, others
[75,80)	[15,20)	0	COVIMOD Wave 1, others
80+	[15,20)	0	COVIMOD Wave 1, others
[0,5)	[20,25)	0.00146045	COVIMOD Wave 1, others
[5,10)	[20,25)	0.00163316	COVIMOD Wave 1, others
[10,15)	[20,25)	0.00575018	COVIMOD Wave 1, others
[15,20)	[20,25)	0.0136049	COVIMOD Wave 1, others
[20,25)	[20,25)	0.0700768	COVIMOD Wave 1, others
[25,35)	[20,25)	0.0275488	COVIMOD Wave 1, others
[35,45)	[20,25)	0.00664454	COVIMOD Wave 1, others
[45,55)	[20,25)	0.0246594	COVIMOD Wave 1, others
[55,65)	[20,25)	0.00157821	COVIMOD Wave 1, others
[65,70)	[20,25)	0	COVIMOD Wave 1, others
[70,75)	[20,25)	0	COVIMOD Wave 1, others
[75,80)	[20,25)	0	COVIMOD Wave 1, others
80+	[20,25)	0	COVIMOD Wave 1, others
[0,5)	[25,35)	0.0699642	COVIMOD Wave 1, others
[5,10)	[25,35)	0.0271644	COVIMOD Wave 1, others
[10,15)	[25,35)	0	COVIMOD Wave 1, others
[15,20)	[25,35)	0.00147823	COVIMOD Wave 1, others
[20,25)	[25,35)	0.0275488	COVIMOD Wave 1, others
[25,35)	[25,35)	0.0594343	COVIMOD Wave 1, others
[35,45)	[25,35)	0.0138748	COVIMOD Wave 1, others
[45,55)	[25,35)	0.00339884	COVIMOD Wave 1, others
[55,65)	[25,35)	0.0043972	COVIMOD Wave 1, others
[65,70)	[25,35)	0.000303178	COVIMOD Wave 1, others
[70,75)	[25,35)	0	COVIMOD Wave 1, others
[75,80)	[25,35)	0	COVIMOD Wave 1, others
80+	[25,35)	0	COVIMOD Wave 1, others
[0,5)	[35,45)	0.0394795	COVIMOD Wave 1, others
[5,10)	[35,45)	0.0343119	COVIMOD Wave 1, others
[10,15)	[35,45)	0.00608634	COVIMOD Wave 1, others
[15,20)	[35,45)	0.022974	COVIMOD Wave 1, others
[20,25)	[35,45)	0.00664454	COVIMOD Wave 1, others
[25,35)	[35,45)	0.0138748	COVIMOD Wave 1, others
[35,45)	[35,45)	0.040981	COVIMOD Wave 1, others
[45,55)	[35,45)	0.00449197	COVIMOD Wave 1, others
[55,65)	[35,45)	0.00692866	COVIMOD Wave 1, others
[65,70)	[35,45)	0.00498389	COVIMOD Wave 1, others
[70,75)	[35,45)	0	COVIMOD Wave 1, others
[75,80)	[35,45)	0	COVIMOD Wave 1, others
80+	[35,45)	0	COVIMOD Wave 1, others
[0,5)	[45,55)	0.00282673	COVIMOD Wave 1, others
[5,10)	[45,55)	0.0112996	COVIMOD Wave 1, others
[10,15)	[45,55)	0.0192439	COVIMOD Wave 1, others
[15,20)	[45,55)	0.00933074	COVIMOD Wave 1, others
[20,25)	[45,55)	0.0246594	COVIMOD Wave 1, others
[25,35)	[45,55)	0.00339884	COVIMOD Wave 1, others
[35,45)	[45,55)	0.00449197	COVIMOD Wave 1, others
[45,55)	[45,55)	0.0519665	COVIMOD Wave 1, others
[55,65)	[45,55)	0.0729845	COVIMOD Wave 1, others
[65,70)	[45,55)	0.00683807	COVIMOD Wave 1, others
[70,75)	[45,55)	0	COVIMOD Wave 1, others
[75,80)	[45,55)	0.0252806	COVIMOD Wave 1, others
80+	[45,55)	0.00101495	COVIMOD Wave 1, others
[0,5)	[55,65)	0	COVIMOD Wave 1, others
[5,10)	[55,65)	0.0193883	COVIMOD Wave 1, others
[10,15)	[55,65)	0.00373094	COVIMOD Wave 1, others
[15,20)	[55,65)	0.00153863	COVIMOD Wave 1, others
[20,25)	[55,65)	0.00157821	COVIMOD Wave 1, others
[25,35)	[55,65)	0.0043972	COVIMOD Wave 1, others
[35,45)	[55,65)	0.00692866	COVIMOD Wave 1, others
[45,55)	[55,65)	0.0729845	COVIMOD Wave 1, others
[55,65)	[55,65)	0.0330337	COVIMOD Wave 1, others
[65,70)	[55,65)	0.00805957	COVIMOD Wave 1, others
[70,75)	[55,65)	0.00958892	COVIMOD Wave 1, others
[75,80)	[55,65)	0.000482568	COVIMOD Wave 1, others
80+	[55,65)	0	COVIMOD Wave 1, others
[0,5)	[65,70)	0.0522856	COVIMOD Wave 1, others
[5,10)	[65,70)	0	COVIMOD Wave 1, others
[10,15)	[65,70)	0	COVIMOD Wave 1, others
[15,20)	[65,70)	0.00827459	COVIMOD Wave 1, others
[20,25)	[65,70)	0	COVIMOD Wave 1, others
[25,35)	[65,70)	0.000303178	COVIMOD Wave 1, others
[35,45)	[65,70)	0.00498389	COVIMOD Wave 1, others
[45,55)	[65,70)	0.00683807	COVIMOD Wave 1, others
[55,65)	[65,70)	0.00805957	COVIMOD Wave 1, others
[65,70)	[65,70)	0.0525592	COVIMOD Wave 1, others
[70,75)	[65,70)	0.0129472	COVIMOD Wave 1, others
[75,80)	[65,70)	0	COVIMOD Wave 1, others
80+	[65,70)	0	COVIMOD Wave 1, others
[0,5)	[70,75)	0	COVIMOD Wave 1, others
[5,10)	[70,75)	0	COVIMOD Wave 1, others
[10,15)	[70,75)	0	COVIMOD Wave 1, others
[15,20)	[70,75)	0	COVIMOD Wave 1, others
[20,25)	[70,75)	0	COVIMOD Wave 1, others
[25,35)	[70,75)	0	COVIMOD Wave 1, others
[35,45)	[70,75)	0	COVIMOD Wave 1, others
[45,55)	[70,75)	0	COVIMOD Wave 1, others
[55,65)	[70,75)	0.00958892	COVIMOD Wave 1, others
[65,70)	[70,75)	0.0129472	COVIMOD Wave 1, others
[70,75)	[70,75)	0.0514153	COVIMOD Wave 1, others
[75,80)	[70,75)	0.000917573	COVIMOD Wave 1, others
80+	[70,75)	0	COVIMOD Wave 1, others
[0,5)	[75,80)	0	COVIMOD Wave 1, others
[5,10)	[75,80)	0	COVIMOD Wave 1, others
[10,15)	[75,80)	0	COVIMOD Wave 1, others
[15,20)	[75,80)	0	COVIMOD Wave 1, others
[20,25)	[75,80)	0	COVIMOD Wave 1, others
[25,35)	[75,80)	0	COVIMOD Wave 1, others
[35,45)	[75,80)	0	COVIMOD Wave 1, others
[45,55)	[75,80)	0.0252806	COVIMOD Wave 1, others
[55,65)	[75,80)	0.000482568	COVIMOD Wave 1, others
[65,70)	[75,80)	0	COVIMOD Wave 1, others
[70,75)	[75,80)	0.000917573	COVIMOD Wave 1, others
[75,80)	[75,80)	0.0103565	COVIMOD Wave 1, others
80+	[75,80)	0.00420416	COVIMOD Wave 1, others
[0,5)	80+	0	COVIMOD Wave 1, others
[5,10)	80+	0	COVIMOD Wave 1, others
[10,15)	80+	0	COVIMOD Wave 1, others
[15,20)	80+	0	COVIMOD Wave 1, others
[20,25)	80+	0	COVIMOD Wave 1, others
[25,35)	80+	0	COVIMOD Wave 1, others
[35,45)	80+	0	COVIMOD Wave 1, others
[45,55)	80+	0.00101495	COVIMOD Wave 1, others
[55,65)	80+	0	COVIMOD Wave 1, others
[65,70)	80+	0	COVIMOD Wave 1, others
[70,75)	80+	0	COVIMOD Wave 1, others
[75,80)	80+	0.00420416	COVIMOD Wave 1, others
80+	80+	0	COVIMOD Wave 1, others
[0,5)	[0,5)	0.240712	COVIMOD Wave 2, others
[5,10)	[0,5)	0.00332647	COVIMOD Wave 2, others
[10,15)	[0,5)	0	COVIMOD Wave 2, others
[15,20)	[0,5)	0.00751608	COVIMOD Wave 2, others
[20,25)	[0,5)	0.00542297	COVIMOD Wave 2, others
[25,35)	[0,5)	0.0351141	COVIMOD Wave 2, others
[35,45)	[0,5)	0.0348967	COVIMOD Wave 2, others
[45,55)	[0,5)	0.0296122	COVIMOD Wave 2, others
[55,65)	[0,5)	0	COVIMOD Wave 2, others
[65,70)	[0,5)	0.0225309	COVIMOD Wave 2, others
[70,75)	[0,5)	0	COVIMOD Wave 2, others
[75,80)	[0,5)	0	COVIMOD Wave 2, others
80+	[0,5)	0	COVIMOD Wave 2, others
[0,5)	[5,10)	0.00332647	COVIMOD Wave 2, others
[5,10)	[5,10)	0.032076	COVIMOD Wave 2, others
[10,15)	[5,10)	0.0144186	COVIMOD Wave 2, others
[15,20)	[5,10)	0	COVIMOD Wave 2, others
[20,25)	[5,10)	0	COVIMOD Wave 2, others
[25,35)	[5,10)	0.00780912	COVIMOD Wave 2, others
[35,45)	[5,10)	0.0994866	COVIMOD Wave 2, others
[45,55)	[5,10)	0.0167626	COVIMOD Wave 2, others
[55,65)	[5,10)	0.0134995	COVIMOD Wave 2, others
[65,70)	[5,10)	0.000972374	COVIMOD Wave 2, others
[70,75)	[5,10)	0.00307657	COVIMOD Wave 2, others
[75,80)	[5,10)	0	COVIMOD Wave 2, others
80+	[5,10)	0	COVIMOD Wave 2, others
[0,5)	[10,15)	0	COVIMOD Wave 2, others
[5,10)	[10,15)	0.0144186	COVIMOD Wave 2, others
[10,15)	[10,15)	0	COVIMOD Wave 2, others
[15,20)	[10,15)	0.0316522	COVIMOD Wave 2, others
[20,25)	[10,15)	0	COVIMOD Wave 2, others
[25,35)	[10,15)	0.0311239	COVIMOD Wave 2, others
[35,45)	[10,15)	0.0113487	COVIMOD Wave 2, others
[45,55)	[10,15)	0.071389	COVIMOD Wave 2, others
[55,65)	[10,15)	0.0175932	COVIMOD Wave 2, others
[65,70)	[10,15)	0	COVIMOD Wave 2, others
[70,75)	[10,15)	0	COVIMOD Wave 2, others
[75,80)	[10,15)	0	COVIMOD Wave 2, others
80+	[10,15)	0	COVIMOD Wave 2, others
[0,5)	[15,20)	0.00751608	COVIMOD Wave 2, others
[5,10)	[15,20)	0	COVIMOD Wave 2, others
[10,15)	[15,20)	0.0316522	COVIMOD Wave 2, others
[15,20)	[15,20)	0.0049656	COVIMOD Wave 2, others
[20,25)	[15,20)	0.0166819	COVIMOD Wave 2, others
[25,35)	[15,20)	0.0019769	COVIMOD Wave 2, others
[35,45)	[15,20)	0	COVIMOD Wave 2, others
[45,55)	[15,20)	0.00512194	COVIMOD Wave 2, others
[55,65)	[15,20)	0.00698792	COVIMOD Wave 2, others
[65,70)	[15,20)	0	COVIMOD Wave 2, others
[70,75)	[15,20)	0.00233118	COVIMOD Wave 2, others
[75,80)	[15,20)	0	COVIMOD Wave 2, others
80+	[15,20)	0	COVIMOD Wave 2, others
[0,5)	[20,25)	0.00542297	COVIMOD Wave 2, others
[5,10)	[20,25)	0	COVIMOD Wave 2, others
[10,15)	[20,25)	0	COVIMOD Wave 2, others
[15,20)	[20,25)	0.0166819	COVIMOD Wave 2, others
[20,25)	[20,25)	0.13918	COVIMOD Wave 2, others
[25,35)	[20,25)	0.0319572	COVIMOD Wave 2, others
[35,45)	[20,25)	0	COVIMOD Wave 2, others
[45,55)	[20,25)	0.00816228	COVIMOD Wave 2, others
[55,65)	[20,25)	0.0167258	COVIMOD Wave 2, others
[65,70)	[20,25)	0	COVIMOD Wave 2, others
[70,75)	[20,25)	0	COVIMOD Wave 2, others
[75,80)	[20,25)	0	COVIMOD Wave 2, others
80+	[20,25)	0	COVIMOD Wave 2, others
[0,5)	[25,35)	0.0351141	COVIMOD Wave 2, others
[5,10)	[25,35)	0.00780912	COVIMOD Wave 2, others
[10,15)	[25,35)	0.0311239	COVIMOD Wave 2, others
[15,20)	[25,35)	0.0019769	COVIMOD Wave 2, others
[20,25)	[25,35)	0.0319572	COVIMOD Wave 2, others
[25,35)	[25,35)	0.0704633	COVIMOD Wave 2, others
[35,45)	[25,35)	0.0612087	COVIMOD Wave 2, others
[45,55)	[25,35)	0.0138205	COVIMOD Wave 2, others
[55,65)	[25,35)	0.00578506	COVIMOD Wave 2, others
[65,70)	[25,35)	0.00137906	COVIMOD Wave 2, others
[70,75)	[25,35)	0.0101822	COVIMOD Wave 2, others
[75,80)	[25,35)	0.0111234	COVIMOD Wave 2, others
80+	[25,35)	0.00321638	COVIMOD Wave 2, others
[0,5)	[35,45)	0.0348967	COVIMOD Wave 2, others
[5,10)	[35,45)	0.0994866	COVIMOD Wave 2, others
[10,15)	[35,45)	0.0113487	COVIMOD Wave 2, others
[15,20)	[35,45)	0	COVIMOD Wave 2, others
[20,25)	[35,45)	0	COVIMOD Wave 2, others
[25,35)	[35,45)	0.0612087	COVIMOD Wave 2, others
[35,45)	[35,45)	0.052449	COVIMOD Wave 2, others
[45,55)	[35,45)	0.0041418	COVIMOD Wave 2, others
[55,65)	[35,45)	0.00186462	COVIMOD Wave 2, others
[65,70)	[35,45)	0.02472	COVIMOD Wave 2, others
[70,75)	[35,45)	0.0483112	COVIMOD Wave 2, others
[75,80)	[35,45)	0.00614578	COVIMOD Wave 2, others
80+	[35,45)	0	COVIMOD Wave 2, others
[0,5)	[45,55)	0.0296122	COVIMOD Wave 2, others
[5,10)	[45,55)	0.0167626	COVIMOD Wave 2, others
[10,15)	[45,55)	0.071389	COVIMOD Wave 2, others
[15,20)	[45,55)	0.00512194	COVIMOD Wave 2, others
[20,25)	[45,55)	0.00816228	COVIMOD Wave 2, others
[25,35)	[45,55)	0.0138205	COVIMOD Wave 2, others
[35,45)	[45,55)	0.0041418	COVIMOD Wave 2, others
[45,55)	[45,55)	0.0591446	COVIMOD Wave 2, others
[55,65)	[45,55)	0.00811711	COVIMOD Wave 2, others
[65,70)	[45,55)	0.00428621	COVIMOD Wave 2, others
[70,75)	[45,55)	0.00209365	COVIMOD Wave 2, others
[75,80)	[45,55)	0.0312367	COVIMOD Wave 2, others
80+	[45,55)	0.00287664	COVIMOD Wave 2, others
[0,5)	[55,65)	0	COVIMOD Wave 2, others
[5,10)	[55,65)	0.0134995	COVIMOD Wave 2, others
[10,15)	[55,65)	0.0175932	COVIMOD Wave 2, others
[15,20)	[55,65)	0.00698792	COVIMOD Wave 2, others
[20,25)	[55,65)	0.0167258	COVIMOD Wave 2, others
[25,35)	[55,65)	0.00578506	COVIMOD Wave 2, others
[35,45)	[55,65)	0.00186462	COVIMOD Wave 2, others
[45,55)	[55,65)	0.00811711	COVIMOD Wave 2, others
[55,65)	[55,65)	0.0470146	COVIMOD Wave 2, others
[65,70)	[55,65)	0.00574849	COVIMOD Wave 2, others
[70,75)	[55,65)	0.000227251	COVIMOD Wave 2, others
[75,80)	[55,65)	0.00950669	COVIMOD Wave 2, others
80+	[55,65)	0.000503643	COVIMOD Wave 2, others
[0,5)	[65,70)	0.0225309	COVIMOD Wave 2, others
[5,10)	[65,70)	0.000972374	COVIMOD Wave 2, others
[10,15)	[65,70)	0	COVIMOD Wave 2, others
[15,20)	[65,70)	0	COVIMOD Wave 2, others
[20,25)	[65,70)	0	COVIMOD Wave 2, others
[25,35)	[65,70)	0.00137906	COVIMOD Wave 2, others
[35,45)	[65,70)	0.02472	COVIMOD Wave 2, others
[45,55)	[65,70)	0.00428621	COVIMOD Wave 2, others
[55,65)	[65,70)	0.00574849	COVIMOD Wave 2, others
[65,70)	[65,70)	0.0785886	COVIMOD Wave 2, others
[70,75)	[65,70)	0.00545677	COVIMOD Wave 2, others
[75,80)	[65,70)	0.000156556	COVIMOD Wave 2, others
80+	[65,70)	0.00351645	COVIMOD Wave 2, others
[0,5)	[70,75)	0	COVIMOD Wave 2, others
[5,10)	[70,75)	0.00307657	COVIMOD Wave 2, others
[10,15)	[70,75)	0	COVIMOD Wave 2, others
[15,20)	[70,75)	0.00233118	COVIMOD Wave 2, others
[20,25)	[70,75)	0	COVIMOD Wave 2, others
[25,35)	[70,75)	0.0101822	COVIMOD Wave 2, others
[35,45)	[70,75)	0.0483112	COVIMOD Wave 2, others
[45,55)	[70,75)	0.00209365	COVIMOD Wave 2, others
[55,65)	[70,75)	0.000227251	COVIMOD Wave 2, others
[65,70)	[70,75)	0.00545677	COVIMOD Wave 2, others
[70,75)	[70,75)	0.00775088	COVIMOD Wave 2, others
[75,80)	[70,75)	0	COVIMOD Wave 2, others
80+	[70,75)	0	COVIMOD Wave 2, others
[0,5)	[75,80)	0	COVIMOD Wave 2, others
[5,10)	[75,80)	0	COVIMOD Wave 2, others
[10,15)	[75,80)	0	COVIMOD Wave 2, others
[15,20)	[75,80)	0	COVIMOD Wave 2, others
[20,25)	[75,80)	0	COVIMOD Wave 2, others
[25,35)	[75,80)	0.0111234	COVIMOD Wave 2, others
[35,45)	[75,80)	0.00614578	COVIMOD Wave 2, others
[45,55)	[75,80)	0.0312367	COVIMOD Wave 2, others
[55,65)	[75,80)	0.00950669	COVIMOD Wave 2, others
[65,70)	[75,80)	0.000156556	COVIMOD Wave 2, others
[70,75)	[75,80)	0	COVIMOD Wave 2, others
[75,80)	[75,80)	0	COVIMOD Wave 2, others
80+	[75,80)	0.0296222	COVIMOD Wave 2, others
[0,5)	80+	0	COVIMOD Wave 2, others
[5,10)	80+	0	COVIMOD Wave 2, others
[10,15)	80+	0	COVIMOD Wave 2, others
[15,20)	80+	0	COVIMOD Wave 2, others
[20,25)	80+	0	COVIMOD Wave 2, others
[25,35)	80+	0.00321638	COVIMOD Wave 2, others
[35,45)	80+	0	COVIMOD Wave 2, others
[45,55)	80+	0.00287664	COVIMOD Wave 2, others
[55,65)	80+	0.000503643	COVIMOD Wave 2, others
[65,70)	80+	0.00351645	COVIMOD Wave 2, others
[70,75)	80+	0	COVIMOD Wave 2, others
[75,80)	80+	0.0296222	COVIMOD Wave 2, others
80+	80+	0	COVIMOD Wave 2, others
[0,5)	[0,5)	0.138314	COVIMOD Wave 3, others
[5,10)	[0,5)	0.116763	COVIMOD Wave 3, others
[10,15)	[0,5)	0.0263163	COVIMOD Wave 3, others
[15,20)	[0,5)	0.0242767	COVIMOD Wave 3, others
[20,25)	[0,5)	0.0176873	COVIMOD Wave 3, others
[25,35)	[0,5)	0.0972906	COVIMOD Wave 3, others
[35,45)	[0,5)	0.0879192	COVIMOD Wave 3, others
[45,55)	[0,5)	0.0343889	COVIMOD Wave 3, others
[55,65)	[0,5)	0.00890486	COVIMOD Wave 3, others
[65,70)	[0,5)	0.0488952	COVIMOD Wave 3, others
[70,75)	[0,5)	0.0813441	COVIMOD Wave 3, others
[75,80)	[0,5)	0.00997653	COVIMOD Wave 3, others
80+	[0,5)	0.067359	COVIMOD Wave 3, others
[0,5)	[5,10)	0.116763	COVIMOD Wave 3, others
[5,10)	[5,10)	0.0669651	COVIMOD Wave 3, others
[10,15)	[5,10)	0.0127233	COVIMOD Wave 3, others
[15,20)	[5,10)	0.00758427	COVIMOD Wave 3, others
[20,25)	[5,10)	0	COVIMOD Wave 3, others
[25,35)	[5,10)	0.0327326	COVIMOD Wave 3, others
[35,45)	[5,10)	0.0529365	COVIMOD Wave 3, others
[45,55)	[5,10)	0.0725637	COVIMOD Wave 3, others
[55,65)	[5,10)	0.0178049	COVIMOD Wave 3, others
[65,70)	[5,10)	0.016194	COVIMOD Wave 3, others
[70,75)	[5,10)	0.000418696	COVIMOD Wave 3, others
[75,80)	[5,10)	0	COVIMOD Wave 3, others
80+	[5,10)	0	COVIMOD Wave 3, others
[0,5)	[10,15)	0.0263163	COVIMOD Wave 3, others
[5,10)	[10,15)	0.0127233	COVIMOD Wave 3, others
[10,15)	[10,15)	0.0339642	COVIMOD Wave 3, others
[15,20)	[10,15)	0.036139	COVIMOD Wave 3, others
[20,25)	[10,15)	0	COVIMOD Wave 3, others
[25,35)	[10,15)	0.0124052	COVIMOD Wave 3, others
[35,45)	[10,15)	0.00346927	COVIMOD Wave 3, others
[45,55)	[10,15)	0.0470146	COVIMOD Wave 3, others
[55,65)	[10,15)	0.0126538	COVIMOD Wave 3, others
[65,70)	[10,15)	0	COVIMOD Wave 3, others
[70,75)	[10,15)	0	COVIMOD Wave 3, others
[75,80)	[10,15)	0	COVIMOD Wave 3, others
80+	[10,15)	0	COVIMOD Wave 3, others
[0,5)	[15,20)	0.0242767	COVIMOD Wave 3, others
[5,10)	[15,20)	0.00758427	COVIMOD Wave 3, others
[10,15)	[15,20)	0.036139	COVIMOD Wave 3, others
[15,20)	[15,20)	0.015602	COVIMOD Wave 3, others
[20,25)	[15,20)	0.00850742	COVIMOD Wave 3, others
[25,35)	[15,20)	0.00966177	COVIMOD Wave 3, others
[35,45)	[15,20)	0.0254015	COVIMOD Wave 3, others
[45,55)	[15,20)	0.0358007	COVIMOD Wave 3, others
[55,65)	[15,20)	0.00618775	COVIMOD Wave 3, others
[65,70)	[15,20)	0.00180305	COVIMOD Wave 3, others
[70,75)	[15,20)	0	COVIMOD Wave 3, others
[75,80)	[15,20)	0.00290973	COVIMOD Wave 3, others
80+	[15,20)	0.00370087	COVIMOD Wave 3, others
[0,5)	[20,25)	0.0176873	COVIMOD Wave 3, others
[5,10)	[20,25)	0	COVIMOD Wave 3, others
[10,15)	[20,25)	0	COVIMOD Wave 3, others
[15,20)	[20,25)	0.00850742	COVIMOD Wave 3, others
[20,25)	[20,25)	0	COVIMOD Wave 3, others
[25,35)	[20,25)	0.0433979	COVIMOD Wave 3, others
[35,45)	[20,25)	0.0349316	COVIMOD Wave 3, others
[45,55)	[20,25)	0.0415102	COVIMOD Wave 3, others
[55,65)	[20,25)	0.00166516	COVIMOD Wave 3, others
[65,70)	[20,25)	0.000959974	COVIMOD Wave 3, others
[70,75)	[20,25)	0	COVIMOD Wave 3, others
[75,80)	[20,25)	0	COVIMOD Wave 3, others
80+	[20,25)	0	COVIMOD Wave 3, others
[0,5)	[25,35)	0.0972906	COVIMOD Wave 3, others
[5,10)	[25,35)	0.0327326	COVIMOD Wave 3, others
[10,15)	[25,35)	0.0124052	COVIMOD Wave 3, others
[15,20)	[25,35)	0.00966177	COVIMOD Wave 3, others
[20,25)	[25,35)	0.0433979	COVIMOD Wave 3, others
[25,35)	[25,35)	0.148281	COVIMOD Wave 3, others
[35,45)	[25,35)	0.0223169	COVIMOD Wave 3, others
[45,55)	[25,35)	0.0469159	COVIMOD Wave 3, others
[55,65)	[25,35)	0.0216273	COVIMOD Wave 3, others
[65,70)	[25,35)	0.0177227	COVIMOD Wave 3, others
[70,75)	[25,35)	0.0180916	COVIMOD Wave 3, others
[75,80)	[25,35)	0.00112679	COVIMOD Wave 3, others
80+	[25,35)	0.000883053	COVIMOD Wave 3, others
[0,5)	[35,45)	0.0879192	COVIMOD Wave 3, others
[5,10)	[35,45)	0.0529365	COVIMOD Wave 3, others
[10,15)	[35,45)	0.00346927	COVIMOD Wave 3, others
[15,20)	[35,45)	0.0254015	COVIMOD Wave 3, others
[20,25)	[35,45)	0.0349316	COVIMOD Wave 3, others
[25,35)	[35,45)	0.0223169	COVIMOD Wave 3, others
[35,45)	[35,45)	0.0975622	COVIMOD Wave 3, others
[45,55)	[35,45)	0.0764101	COVIMOD Wave 3, others
[55,65)	[35,45)	0.0809691	COVIMOD Wave 3, others
[65,70)	[35,45)	0.0569226	COVIMOD Wave 3, others
[70,75)	[35,45)	0.0042231	COVIMOD Wave 3, others
[75,80)	[35,45)	0.00524875	COVIMOD Wave 3, others
80+	[35,45)	0	COVIMOD Wave 3, others
[0,5)	[45,55)	0.0343889	COVIMOD Wave 3, others
[5,10)	[45,55)	0.0725637	COVIMOD Wave 3, others
[10,15)	[45,55)	0.0470146	COVIMOD Wave 3, others
[15,20)	[45,55)	0.0358007	COVIMOD Wave 3, others
[20,25)	[45,55)	0.0415102	COVIMOD Wave 3, others
[25,35)	[45,55)	0.0469159	COVIMOD Wave 3, others
[35,45)	[45,55)	0.0764101	COVIMOD Wave 3, others
[45,55)	[45,55)	0.0965939	COVIMOD Wave 3, others
[55,65)	[45,55)	0.0219957	COVIMOD Wave 3, others
[65,70)	[45,55)	0.00139113	COVIMOD Wave 3, others
[70,75)	[45,55)	0.000493121	COVIMOD Wave 3, others
[75,80)	[45,55)	0.00706159	COVIMOD Wave 3, others
80+	[45,55)	0.000326114	COVIMOD Wave 3, others
[0,5)	[55,65)	0.00890486	COVIMOD Wave 3, others
[5,10)	[55,65)	0.0178049	COVIMOD Wave 3, others
[10,15)	[55,65)	0.0126538	COVIMOD Wave 3, others
[15,20)	[55,65)	0.00618775	COVIMOD Wave 3, others
[20,25)	[55,65)	0.00166516	COVIMOD Wave 3, others
[25,35)	[55,65)	0.0216273	COVIMOD Wave 3, others
[35,45)	[55,65)	0.0809691	COVIMOD Wave 3, others
[45,55)	[55,65)	0.0219957	COVIMOD Wave 3, others
[55,65)	[55,65)	0.0154777	COVIMOD Wave 3, others
[65,70)	[55,65)	0.024503	COVIMOD Wave 3, others
[70,75)	[55,65)	0	COVIMOD Wave 3, others
[75,80)	[55,65)	0	COVIMOD Wave 3, others
80+	[55,65)	0.000498539	COVIMOD Wave 3, others
[0,5)	[65,70)	0.0488952	COVIMOD Wave 3, others
[5,10)	[65,70)	0.016194	COVIMOD Wave 3, others
[10,15)	[65,70)	0	COVIMOD Wave 3, others
[15,20)	[65,70)	0.00180305	COVIMOD Wave 3, others
[20,25)	[65,70)	0.000959974	COVIMOD Wave 3, others
[25,35)	[65,70)	0.0177227	COVIMOD Wave 3, others
[35,45)	[65,70)	0.0569226	COVIMOD Wave 3, others
[45,55)	[65,70)	0.00139113	COVIMOD Wave 3, others
[55,65)	[65,70)	0.024503	COVIMOD Wave 3, others
[65,70)	[65,70)	0.00825451	COVIMOD Wave 3, others
[70,75)	[65,70)	0.00579009	COVIMOD Wave 3, others
[75,80)	[65,70)	0.00143294	COVIMOD Wave 3, others
80+	[65,70)	0.00156811	COVIMOD Wave 3, others
[0,5)	[70,75)	0.0813441	COVIMOD Wave 3, others
[5,10)	[70,75)	0.000418696	COVIMOD Wave 3, others
[10,15)	[70,75)	0	COVIMOD Wave 3, others
[15,20)	[70,75)	0	COVIMOD Wave 3, others
[20,25)	[70,75)	0	COVIMOD Wave 3, others
[25,35)	[70,75)	0.0180916	COVIMOD Wave 3, others
[35,45)	[70,75)	0.0042231	COVIMOD Wave 3, others
[45,55)	[70,75)	0.000493121	COVIMOD Wave 3, others
[55,65)	[70,75)	0	COVIMOD Wave 3, others
[65,70)	[70,75)	0.00579009	COVIMOD Wave 3, others
[70,75)	[70,75)	0.00658749	COVIMOD Wave 3, others
[75,80)	[70,75)	0.038706	COVIMOD Wave 3, others
80+	[70,75)	0.0025247	COVIMOD Wave 3, others
[0,5)	[75,80)	0.00997653	COVIMOD Wave 3, others
[5,10)	[75,80)	0	COVIMOD Wave 3, others
[10,15)	[75,80)	0	COVIMOD Wave 3, others
[15,20)	[75,80)	0.00290973	COVIMOD Wave 3, others
[20,25)	[75,80)	0	COVIMOD Wave 3, others
[25,35)	[75,80)	0.00112679	COVIMOD Wave 3, others
[35,45)	[75,80)	0.00524875	COVIMOD Wave 3, others
[45,55)	[75,80)	0.00706159	COVIMOD Wave 3, others
[55,65)	[75,80)	0	COVIMOD Wave 3, others
[65,70)	[75,80)	0.00143294	COVIMOD Wave 3, others
[70,75)	[75,80)	0.038706	COVIMOD Wave 3, others
[75,80)	[75,80)	0.0475683	COVIMOD Wave 3, others
80+	[75,80)	0.0209778	COVIMOD Wave 3, others
[0,5)	80+	0.067359	COVIMOD Wave 3, others
[5,10)	80+	0	COVIMOD Wave 3, others
[10,15)	80+	0	COVIMOD Wave 3, others
[15,20)	80+	0.00370087	COVIMOD Wave 3, others
[20,25)	80+	0	COVIMOD Wave 3, others
[25,35)	80+	0.000883053	COVIMOD Wave 3, others
[35,45)	80+	0	COVIMOD Wave 3, others
[45,55)	80+	0.000326114	COVIMOD Wave 3, others
[55,65)	80+	0.000498539	COVIMOD Wave 3, others
[65,70)	80+	0.00156811	COVIMOD Wave 3, others
[70,75)	80+	0.0025247	COVIMOD Wave 3, others
[75,80)	80+	0.0209778	COVIMOD Wave 3, others
80+	80+	0	COVIMOD Wave 3, others
[0,5)	[0,5)	0.109884	COVIMOD Wave 4, others
[5,10)	[0,5)	0.0280667	COVIMOD Wave 4, others
[10,15)	[0,5)	0.0213895	COVIMOD Wave 4, others
[15,20)	[0,5)	0.00693285	COVIMOD Wave 4, others
[20,25)	[0,5)	0.0242286	COVIMOD Wave 4, others
[25,35)	[0,5)	0.0867112	COVIMOD Wave 4, others
[35,45)	[0,5)	0.155029	COVIMOD Wave 4, others
[45,55)	[0,5)	0.070211	COVIMOD Wave 4, others
[55,65)	[0,5)	0.0914806	COVIMOD Wave 4, others
[65,70)	[0,5)	0.0440499	COVIMOD Wave 4, others
[70,75)	[0,5)	0.000443495	COVIMOD Wave 4, others
[75,80)	[0,5)	0.0263958	COVIMOD Wave 4, others
80+	[0,5)	0.0487997	COVIMOD Wave 4, others
[0,5)	[5,10)	0.0280667	COVIMOD Wave 4, others
[5,10)	[5,10)	0.103549	COVIMOD Wave 4, others
[10,15)	[5,10)	0.0172598	COVIMOD Wave 4, others
[15,20)	[5,10)	0.00850855	COVIMOD Wave 4, others
[20,25)	[5,10)	0.0257177	COVIMOD Wave 4, others
[25,35)	[5,10)	0.0145209	COVIMOD Wave 4, others
[35,45)	[5,10)	0.0824976	COVIMOD Wave 4, others
[45,55)	[5,10)	0.0442151	COVIMOD Wave 4, others
[55,65)	[5,10)	0.257488	COVIMOD Wave 4, others
[65,70)	[5,10)	0.000888494	COVIMOD Wave 4, others
[70,75)	[5,10)	0.0147752	COVIMOD Wave 4, others
[75,80)	[5,10)	0.00674389	COVIMOD Wave 4, others
80+	[5,10)	0.00115922	COVIMOD Wave 4, others
[0,5)	[10,15)	0.0213895	COVIMOD Wave 4, others
[5,10)	[10,15)	0.0172598	COVIMOD Wave 4, others
[10,15)	[10,15)	0.0205894	COVIMOD Wave 4, others
[15,20)	[10,15)	0.0497192	COVIMOD Wave 4, others
[20,25)	[10,15)	0.0219935	COVIMOD Wave 4, others
[25,35)	[10,15)	0.0231305	COVIMOD Wave 4, others
[35,45)	[10,15)	0.02062	COVIMOD Wave 4, others
[45,55)	[10,15)	0.0675663	COVIMOD Wave 4, others
[55,65)	[10,15)	0.339335	COVIMOD Wave 4, others
[65,70)	[10,15)	0.0194262	COVIMOD Wave 4, others
[70,75)	[10,15)	0.0302039	COVIMOD Wave 4, others
[75,80)	[10,15)	0.0325589	COVIMOD Wave 4, others
80+	[10,15)	0.0477568	COVIMOD Wave 4, others
[0,5)	[15,20)	0.00693285	COVIMOD Wave 4, others
[5,10)	[15,20)	0.00850855	COVIMOD Wave 4, others
[10,15)	[15,20)	0.0497192	COVIMOD Wave 4, others
[15,20)	[15,20)	0.0199111	COVIMOD Wave 4, others
[20,25)	[15,20)	0.0291237	COVIMOD Wave 4, others
[25,35)	[15,20)	0.037668	COVIMOD Wave 4, others
[35,45)	[15,20)	0.0287392	COVIMOD Wave 4, others
[45,55)	[15,20)	0.0304703	COVIMOD Wave 4, others
[55,65)	[15,20)	0.00989553	COVIMOD Wave 4, others
[65,70)	[15,20)	0.00219344	COVIMOD Wave 4, others
[70,75)	[15,20)	0.000814637	COVIMOD Wave 4, others
[75,80)	[15,20)	0	COVIMOD Wave 4, others
80+	[15,20)	0.0165561	COVIMOD Wave 4, others
[0,5)	[20,25)	0.0242286	COVIMOD Wave 4, others
[5,10)	[20,25)	0.0257177	COVIMOD Wave 4, others
[10,15)	[20,25)	0.0219935	COVIMOD Wave 4, others
[15,20)	[20,25)	0.0291237	COVIMOD Wave 4, others
[20,25)	[20,25)	0.169064	COVIMOD Wave 4, others
[25,35)	[20,25)	0.0565541	COVIMOD Wave 4, others
[35,45)	[20,25)	0.031203	COVIMOD Wave 4, others
[45,55)	[20,25)	0.0644958	COVIMOD Wave 4, others
[55,65)	[20,25)	0.009249	COVIMOD Wave 4, others
[65,70)	[20,25)	0.0334952	COVIMOD Wave 4, others
[70,75)	[20,25)	0.00675154	COVIMOD Wave 4, others
[75,80)	[20,25)	0.00874459	COVIMOD Wave 4, others
80+	[20,25)	0.0338926	COVIMOD Wave 4, others
[0,5)	[25,35)	0.0867112	COVIMOD Wave 4, others
[5,10)	[25,35)	0.0145209	COVIMOD Wave 4, others
[10,15)	[25,35)	0.0231305	COVIMOD Wave 4, others
[15,20)	[25,35)	0.037668	COVIMOD Wave 4, others
[20,25)	[25,35)	0.0565541	COVIMOD Wave 4, others
[25,35)	[25,35)	0.143662	COVIMOD Wave 4, others
[35,45)	[25,35)	0.0168811	COVIMOD Wave 4, others
[45,55)	[25,35)	0.0237561	COVIMOD Wave 4, others
[55,65)	[25,35)	0.0229978	COVIMOD Wave 4, others
[65,70)	[25,35)	0.0230159	COVIMOD Wave 4, others
[70,75)	[25,35)	0.00451337	COVIMOD Wave 4, others
[75,80)	[25,35)	0.00280503	COVIMOD Wave 4, others
80+	[25,35)	0.00117229	COVIMOD Wave 4, others
[0,5)	[35,45)	0.155029	COVIMOD Wave 4, others
[5,10)	[35,45)	0.0824976	COVIMOD Wave 4, others
[10,15)	[35,45)	0.02062	COVIMOD Wave 4, others
[15,20)	[35,45)	0.0287392	COVIMOD Wave 4, others
[20,25)	[35,45)	0.031203	COVIMOD Wave 4, others
[25,35)	[35,45)	0.0168811	COVIMOD Wave 4, others
[35,45)	[35,45)	0.0336569	COVIMOD Wave 4, others
[45,55)	[35,45)	0.0297838	COVIMOD Wave 4, others
[55,65)	[35,45)	0.0135853	COVIMOD Wave 4, others
[65,70)	[35,45)	0.0138612	COVIMOD Wave 4, others
[70,75)	[35,45)	0.0409047	COVIMOD Wave 4, others
[75,80)	[35,45)	0.0323474	COVIMOD Wave 4, others
80+	[35,45)	0.000859697	COVIMOD Wave 4, others
[0,5)	[45,55)	0.070211	COVIMOD Wave 4, others
[5,10)	[45,55)	0.0442151	COVIMOD Wave 4, others
[10,15)	[45,55)	0.0675663	COVIMOD Wave 4, others
[15,20)	[45,55)	0.0304703	COVIMOD Wave 4, others
[20,25)	[45,55)	0.0644958	COVIMOD Wave 4, others
[25,35)	[45,55)	0.0237561	COVIMOD Wave 4, others
[35,45)	[45,55)	0.0297838	COVIMOD Wave 4, others
[45,55)	[45,55)	0.0397061	COVIMOD Wave 4, others
[55,65)	[45,55)	0.0309146	COVIMOD Wave 4, others
[65,70)	[45,55)	0.0159822	COVIMOD Wave 4, others
[70,75)	[45,55)	0.0113719	COVIMOD Wave 4, others
[75,80)	[45,55)	0.00332218	COVIMOD Wave 4, others
80+	[45,55)	0.0259068	COVIMOD Wave 4, others
[0,5)	[55,65)	0.0914806	COVIMOD Wave 4, others
[5,10)	[55,65)	0.257488	COVIMOD Wave 4, others
[10,15)	[55,65)	0.339335	COVIMOD Wave 4, others
[15,20)	[55,65)	0.00989553	COVIMOD Wave 4, others
[20,25)	[55,65)	0.009249	COVIMOD Wave 4, others
[25,35)	[55,65)	0.0229978	COVIMOD Wave 4, others
[35,45)	[55,65)	0.0135853	COVIMOD Wave 4, others
[45,55)	[55,65)	0.0309146	COVIMOD Wave 4, others
[55,65)	[55,65)	0.111655	COVIMOD Wave 4, others
[65,70)	[55,65)	0.0327794	COVIMOD Wave 4, others
[70,75)	[55,65)	0.00338865	COVIMOD Wave 4, others
[75,80)	[55,65)	0.0226607	COVIMOD Wave 4, others
80+	[55,65)	0.00404655	COVIMOD Wave 4, others
[0,5)	[65,70)	0.0440499	COVIMOD Wave 4, others
[5,10)	[65,70)	0.000888494	COVIMOD Wave 4, others
[10,15)	[65,70)	0.0194262	COVIMOD Wave 4, others
[15,20)	[65,70)	0.00219344	COVIMOD Wave 4, others
[20,25)	[65,70)	0.0334952	COVIMOD Wave 4, others
[25,35)	[65,70)	0.0230159	COVIMOD Wave 4, others
[35,45)	[65,70)	0.0138612	COVIMOD Wave 4, others
[45,55)	[65,70)	0.0159822	COVIMOD Wave 4, others
[55,65)	[65,70)	0.0327794	COVIMOD Wave 4, others
[65,70)	[65,70)	0.019444	COVIMOD Wave 4, others
[70,75)	[65,70)	0.00225504	COVIMOD Wave 4, others
[75,80)	[65,70)	0.0420773	COVIMOD Wave 4, others
80+	[65,70)	0.00639385	COVIMOD Wave 4, others
[0,5)	[70,75)	0.000443495	COVIMOD Wave 4, others
[5,10)	[70,75)	0.0147752	COVIMOD Wave 4, others
[10,15)	[70,75)	0.0302039	COVIMOD Wave 4, others
[15,20)	[70,75)	0.000814637	COVIMOD Wave 4, others
[20,25)	[70,75)	0.00675154	COVIMOD Wave 4, others
[25,35)	[70,75)	0.00451337	COVIMOD Wave 4, others
[35,45)	[70,75)	0.0409047	COVIMOD Wave 4, others
[45,55)	[70,75)	0.0113719	COVIMOD Wave 4, others
[55,65)	[70,75)	0.00338865	COVIMOD Wave 4, others
[65,70)	[70,75)	0.00225504	COVIMOD Wave 4, others
[70,75)	[70,75)	0.0524325	COVIMOD Wave 4, others
[75,80)	[70,75)	0.0676983	COVIMOD Wave 4, others
80+	[70,75)	0.0462102	COVIMOD Wave 4, others
[0,5)	[75,80)	0.0263958	COVIMOD Wave 4, others
[5,10)	[75,80)	0.00674389	COVIMOD Wave 4, others
[10,15)	[75,80)	0.0325589	COVIMOD Wave 4, others
[15,20)	[75,80)	0	COVIMOD Wave 4, others
[20,25)	[75,80)	0.00874459	COVIMOD Wave 4, others
[25,35)	[75,80)	0.00280503	COVIMOD Wave 4, others
[35,45)	[75,80)	0.0323474	COVIMOD Wave 4, others
[45,55)	[75,80)	0.00332218	COVIMOD Wave 4, others
[55,65)	[75,80)	0.0226607	COVIMOD Wave 4, others
[65,70)	[75,80)	0.0420773	COVIMOD Wave 4, others
[70,75)	[75,80)	0.0676983	COVIMOD Wave 4, others
[75,80)	[75,80)	0.000397133	COVIMOD Wave 4, others
80+	[75,80)	0.0251268	COVIMOD Wave 4, others
[0,5)	80+	0.0487997	COVIMOD Wave 4, others
[5,10)	80+	0.00115922	COVIMOD Wave 4, others
[10,15)	80+	0.0477568	COVIMOD Wave 4, others
[15,20)	80+	0.0165561	COVIMOD Wave 4, others
[20,25)	80+	0.0338926	COVIMOD Wave 4, others
[25,35)	80+	0.00117229	COVIMOD Wave 4, others
[35,45)	80+	0.000859697	COVIMOD Wave 4, others
[45,55)	80+	0.0259068	COVIMOD Wave 4, others
[55,65)	80+	0.00404655	COVIMOD Wave 4, others
[65,70)	80+	0.00639385	COVIMOD Wave 4, others
[70,75)	80+	0.0462102	COVIMOD Wave 4, others
[75,80)	80+	0.0251268	COVIMOD Wave 4, others
80+	80+	0	COVIMOD Wave 4, others

### Sheet: Scenerio 2, all contacts
participant's age	contact's age	contacts values	Studies/Settings
[0,5)	[0,5)	1.46067	POLYMOD, overall
[5,10)	[0,5)	0.71469	POLYMOD, overall
[10,15)	[0,5)	0.324162	POLYMOD, overall
[15,20)	[0,5)	0.84227	POLYMOD, overall
[20,25)	[0,5)	0.854802	POLYMOD, overall
[25,35)	[0,5)	1.96378	POLYMOD, overall
[35,45)	[0,5)	1.70275	POLYMOD, overall
[45,55)	[0,5)	1.47228	POLYMOD, overall
[55,65)	[0,5)	0.607258	POLYMOD, overall
[65,70)	[0,5)	0.188574	POLYMOD, overall
[70,75)	[0,5)	0.141134	POLYMOD, overall
[75,80)	[0,5)	0.161203	POLYMOD, overall
80+	[0,5)	0.0633347	POLYMOD, overall
[0,5)	[5,10)	0.71469	POLYMOD, overall
[5,10)	[5,10)	2.09783	POLYMOD, overall
[10,15)	[5,10)	0.680693	POLYMOD, overall
[15,20)	[5,10)	0.961815	POLYMOD, overall
[20,25)	[5,10)	0.773429	POLYMOD, overall
[25,35)	[5,10)	1.56155	POLYMOD, overall
[35,45)	[5,10)	1.87288	POLYMOD, overall
[45,55)	[5,10)	1.3548	POLYMOD, overall
[55,65)	[5,10)	0.615259	POLYMOD, overall
[65,70)	[5,10)	0.225964	POLYMOD, overall
[70,75)	[5,10)	0.177453	POLYMOD, overall
[75,80)	[5,10)	0.143484	POLYMOD, overall
80+	[5,10)	0.0515022	POLYMOD, overall
[0,5)	[10,15)	0.324162	POLYMOD, overall
[5,10)	[10,15)	0.680693	POLYMOD, overall
[10,15)	[10,15)	3.34545	POLYMOD, overall
[15,20)	[10,15)	1.68665	POLYMOD, overall
[20,25)	[10,15)	0.798077	POLYMOD, overall
[25,35)	[10,15)	1.26614	POLYMOD, overall
[35,45)	[10,15)	2.24218	POLYMOD, overall
[45,55)	[10,15)	1.63296	POLYMOD, overall
[55,65)	[10,15)	0.675887	POLYMOD, overall
[65,70)	[10,15)	0.340513	POLYMOD, overall
[70,75)	[10,15)	0.178518	POLYMOD, overall
[75,80)	[10,15)	0.193865	POLYMOD, overall
80+	[10,15)	0.337096	POLYMOD, overall
[0,5)	[15,20)	0.84227	POLYMOD, overall
[5,10)	[15,20)	0.961815	POLYMOD, overall
[10,15)	[15,20)	1.68665	POLYMOD, overall
[15,20)	[15,20)	4.86555	POLYMOD, overall
[20,25)	[15,20)	2.26921	POLYMOD, overall
[25,35)	[15,20)	2.26448	POLYMOD, overall
[35,45)	[15,20)	2.83874	POLYMOD, overall
[45,55)	[15,20)	2.79451	POLYMOD, overall
[55,65)	[15,20)	1.2766	POLYMOD, overall
[65,70)	[15,20)	0.716999	POLYMOD, overall
[70,75)	[15,20)	0.657011	POLYMOD, overall
[75,80)	[15,20)	0.668968	POLYMOD, overall
80+	[15,20)	1.12454	POLYMOD, overall
[0,5)	[20,25)	0.854802	POLYMOD, overall
[5,10)	[20,25)	0.773429	POLYMOD, overall
[10,15)	[20,25)	0.798077	POLYMOD, overall
[15,20)	[20,25)	2.26921	POLYMOD, overall
[20,25)	[20,25)	3.40517	POLYMOD, overall
[25,35)	[20,25)	2.77312	POLYMOD, overall
[35,45)	[20,25)	2.01717	POLYMOD, overall
[45,55)	[20,25)	2.04933	POLYMOD, overall
[55,65)	[20,25)	1.52093	POLYMOD, overall
[65,70)	[20,25)	0.758347	POLYMOD, overall
[70,75)	[20,25)	0.631393	POLYMOD, overall
[75,80)	[20,25)	0.714345	POLYMOD, overall
80+	[20,25)	1.29502	POLYMOD, overall
[0,5)	[25,35)	1.96378	POLYMOD, overall
[5,10)	[25,35)	1.56155	POLYMOD, overall
[10,15)	[25,35)	1.26614	POLYMOD, overall
[15,20)	[25,35)	2.26448	POLYMOD, overall
[20,25)	[25,35)	2.77312	POLYMOD, overall
[25,35)	[25,35)	4.73282	POLYMOD, overall
[35,45)	[25,35)	3.06812	POLYMOD, overall
[45,55)	[25,35)	3.04805	POLYMOD, overall
[55,65)	[25,35)	2.31001	POLYMOD, overall
[65,70)	[25,35)	1.26375	POLYMOD, overall
[70,75)	[25,35)	1.18313	POLYMOD, overall
[75,80)	[25,35)	1.45245	POLYMOD, overall
80+	[25,35)	2.16182	POLYMOD, overall
[0,5)	[35,45)	1.70275	POLYMOD, overall
[5,10)	[35,45)	1.87288	POLYMOD, overall
[10,15)	[35,45)	2.24218	POLYMOD, overall
[15,20)	[35,45)	2.83874	POLYMOD, overall
[20,25)	[35,45)	2.01717	POLYMOD, overall
[25,35)	[35,45)	3.06812	POLYMOD, overall
[35,45)	[35,45)	4.10256	POLYMOD, overall
[45,55)	[35,45)	3.12379	POLYMOD, overall
[55,65)	[35,45)	2.16348	POLYMOD, overall
[65,70)	[35,45)	1.46247	POLYMOD, overall
[70,75)	[35,45)	1.43014	POLYMOD, overall
[75,80)	[35,45)	1.34404	POLYMOD, overall
80+	[35,45)	2.25827	POLYMOD, overall
[0,5)	[45,55)	1.47228	POLYMOD, overall
[5,10)	[45,55)	1.3548	POLYMOD, overall
[10,15)	[45,55)	1.63296	POLYMOD, overall
[15,20)	[45,55)	2.79451	POLYMOD, overall
[20,25)	[45,55)	2.04933	POLYMOD, overall
[25,35)	[45,55)	3.04805	POLYMOD, overall
[35,45)	[45,55)	3.12379	POLYMOD, overall
[45,55)	[45,55)	3.6648	POLYMOD, overall
[55,65)	[45,55)	2.35475	POLYMOD, overall
[65,70)	[45,55)	1.29482	POLYMOD, overall
[70,75)	[45,55)	0.907141	POLYMOD, overall
[75,80)	[45,55)	1.33161	POLYMOD, overall
80+	[45,55)	1.85787	POLYMOD, overall
[0,5)	[55,65)	0.607258	POLYMOD, overall
[5,10)	[55,65)	0.615259	POLYMOD, overall
[10,15)	[55,65)	0.675887	POLYMOD, overall
[15,20)	[55,65)	1.2766	POLYMOD, overall
[20,25)	[55,65)	1.52093	POLYMOD, overall
[25,35)	[55,65)	2.31001	POLYMOD, overall
[35,45)	[55,65)	2.16348	POLYMOD, overall
[45,55)	[55,65)	2.35475	POLYMOD, overall
[55,65)	[55,65)	2.32075	POLYMOD, overall
[65,70)	[55,65)	1.13916	POLYMOD, overall
[70,75)	[55,65)	0.871629	POLYMOD, overall
[75,80)	[55,65)	0.683389	POLYMOD, overall
80+	[55,65)	1.21184	POLYMOD, overall
[0,5)	[65,70)	0.188574	POLYMOD, overall
[5,10)	[65,70)	0.225964	POLYMOD, overall
[10,15)	[65,70)	0.340513	POLYMOD, overall
[15,20)	[65,70)	0.716999	POLYMOD, overall
[20,25)	[65,70)	0.758347	POLYMOD, overall
[25,35)	[65,70)	1.26375	POLYMOD, overall
[35,45)	[65,70)	1.46247	POLYMOD, overall
[45,55)	[65,70)	1.29482	POLYMOD, overall
[55,65)	[65,70)	1.13916	POLYMOD, overall
[65,70)	[65,70)	1.09459	POLYMOD, overall
[70,75)	[65,70)	0.799264	POLYMOD, overall
[75,80)	[65,70)	0.271866	POLYMOD, overall
80+	[65,70)	0.424197	POLYMOD, overall
[0,5)	[70,75)	0.141134	POLYMOD, overall
[5,10)	[70,75)	0.177453	POLYMOD, overall
[10,15)	[70,75)	0.178518	POLYMOD, overall
[15,20)	[70,75)	0.657011	POLYMOD, overall
[20,25)	[70,75)	0.631393	POLYMOD, overall
[25,35)	[70,75)	1.18313	POLYMOD, overall
[35,45)	[70,75)	1.43014	POLYMOD, overall
[45,55)	[70,75)	0.907141	POLYMOD, overall
[55,65)	[70,75)	0.871629	POLYMOD, overall
[65,70)	[70,75)	0.799264	POLYMOD, overall
[70,75)	[70,75)	0.878788	POLYMOD, overall
[75,80)	[70,75)	0.342033	POLYMOD, overall
80+	[70,75)	0.169835	POLYMOD, overall
[0,5)	[75,80)	0.161203	POLYMOD, overall
[5,10)	[75,80)	0.143484	POLYMOD, overall
[10,15)	[75,80)	0.193865	POLYMOD, overall
[15,20)	[75,80)	0.668968	POLYMOD, overall
[20,25)	[75,80)	0.714345	POLYMOD, overall
[25,35)	[75,80)	1.45245	POLYMOD, overall
[35,45)	[75,80)	1.34404	POLYMOD, overall
[45,55)	[75,80)	1.33161	POLYMOD, overall
[55,65)	[75,80)	0.683389	POLYMOD, overall
[65,70)	[75,80)	0.271866	POLYMOD, overall
[70,75)	[75,80)	0.342033	POLYMOD, overall
[75,80)	[75,80)	0.357143	POLYMOD, overall
80+	[75,80)	0.274733	POLYMOD, overall
[0,5)	80+	0.0633347	POLYMOD, overall
[5,10)	80+	0.0515022	POLYMOD, overall
[10,15)	80+	0.337096	POLYMOD, overall
[15,20)	80+	1.12454	POLYMOD, overall
[20,25)	80+	1.29502	POLYMOD, overall
[25,35)	80+	2.16182	POLYMOD, overall
[35,45)	80+	2.25827	POLYMOD, overall
[45,55)	80+	1.85787	POLYMOD, overall
[55,65)	80+	1.21184	POLYMOD, overall
[65,70)	80+	0.424197	POLYMOD, overall
[70,75)	80+	0.169835	POLYMOD, overall
[75,80)	80+	0.274733	POLYMOD, overall
80+	80+	0.461538	POLYMOD, overall
[0,5)	[0,5)	0.217391	COVIMOD Wave 1, overall
[5,10)	[0,5)	0.262828	COVIMOD Wave 1, overall
[10,15)	[0,5)	0.142834	COVIMOD Wave 1, overall
[15,20)	[0,5)	0.0687284	COVIMOD Wave 1, overall
[20,25)	[0,5)	0.0645106	COVIMOD Wave 1, overall
[25,35)	[0,5)	0.352125	COVIMOD Wave 1, overall
[35,45)	[0,5)	0.402515	COVIMOD Wave 1, overall
[45,55)	[0,5)	0.122672	COVIMOD Wave 1, overall
[55,65)	[0,5)	0.0292863	COVIMOD Wave 1, overall
[65,70)	[0,5)	0.0275541	COVIMOD Wave 1, overall
[70,75)	[0,5)	0.0252789	COVIMOD Wave 1, overall
[75,80)	[0,5)	0.0228654	COVIMOD Wave 1, overall
80+	[0,5)	0	COVIMOD Wave 1, overall
[0,5)	[5,10)	0.262828	COVIMOD Wave 1, overall
[5,10)	[5,10)	0.333333	COVIMOD Wave 1, overall
[10,15)	[5,10)	0.275293	COVIMOD Wave 1, overall
[15,20)	[5,10)	0.0786225	COVIMOD Wave 1, overall
[20,25)	[5,10)	0.0271468	COVIMOD Wave 1, overall
[25,35)	[5,10)	0.326677	COVIMOD Wave 1, overall
[35,45)	[5,10)	0.493442	COVIMOD Wave 1, overall
[45,55)	[5,10)	0.125993	COVIMOD Wave 1, overall
[55,65)	[5,10)	0.0496452	COVIMOD Wave 1, overall
[65,70)	[5,10)	0.0248665	COVIMOD Wave 1, overall
[70,75)	[5,10)	0.0222304	COVIMOD Wave 1, overall
[75,80)	[5,10)	0.0227826	COVIMOD Wave 1, overall
80+	[5,10)	0	COVIMOD Wave 1, overall
[0,5)	[10,15)	0.142834	COVIMOD Wave 1, overall
[5,10)	[10,15)	0.275293	COVIMOD Wave 1, overall
[10,15)	[10,15)	0.219178	COVIMOD Wave 1, overall
[15,20)	[10,15)	0.251669	COVIMOD Wave 1, overall
[20,25)	[10,15)	0.0501182	COVIMOD Wave 1, overall
[25,35)	[10,15)	0.102003	COVIMOD Wave 1, overall
[35,45)	[10,15)	0.386666	COVIMOD Wave 1, overall
[45,55)	[10,15)	0.30385	COVIMOD Wave 1, overall
[55,65)	[10,15)	0.101559	COVIMOD Wave 1, overall
[65,70)	[10,15)	0.0357664	COVIMOD Wave 1, overall
[70,75)	[10,15)	0.018692	COVIMOD Wave 1, overall
[75,80)	[10,15)	0.0157793	COVIMOD Wave 1, overall
80+	[10,15)	0.0133922	COVIMOD Wave 1, overall
[0,5)	[15,20)	0.0687284	COVIMOD Wave 1, overall
[5,10)	[15,20)	0.0786225	COVIMOD Wave 1, overall
[10,15)	[15,20)	0.251669	COVIMOD Wave 1, overall
[15,20)	[15,20)	0.473684	COVIMOD Wave 1, overall
[20,25)	[15,20)	0.217226	COVIMOD Wave 1, overall
[25,35)	[15,20)	0.0776505	COVIMOD Wave 1, overall
[35,45)	[15,20)	0.195399	COVIMOD Wave 1, overall
[45,55)	[15,20)	0.426389	COVIMOD Wave 1, overall
[55,65)	[15,20)	0.128326	COVIMOD Wave 1, overall
[65,70)	[15,20)	0.0209181	COVIMOD Wave 1, overall
[70,75)	[15,20)	0.0148252	COVIMOD Wave 1, overall
[75,80)	[15,20)	0.0188867	COVIMOD Wave 1, overall
80+	[15,20)	0.00531614	COVIMOD Wave 1, overall
[0,5)	[20,25)	0.0645106	COVIMOD Wave 1, overall
[5,10)	[20,25)	0.0271468	COVIMOD Wave 1, overall
[10,15)	[20,25)	0.0501182	COVIMOD Wave 1, overall
[15,20)	[20,25)	0.217226	COVIMOD Wave 1, overall
[20,25)	[20,25)	0.771084	COVIMOD Wave 1, overall
[25,35)	[20,25)	0.1562	COVIMOD Wave 1, overall
[35,45)	[20,25)	0.0398662	COVIMOD Wave 1, overall
[45,55)	[20,25)	0.210415	COVIMOD Wave 1, overall
[55,65)	[20,25)	0.165023	COVIMOD Wave 1, overall
[65,70)	[20,25)	0.0170123	COVIMOD Wave 1, overall
[70,75)	[20,25)	0.0111527	COVIMOD Wave 1, overall
[75,80)	[20,25)	0	COVIMOD Wave 1, overall
80+	[20,25)	0.0131298	COVIMOD Wave 1, overall
[0,5)	[25,35)	0.352125	COVIMOD Wave 1, overall
[5,10)	[25,35)	0.326677	COVIMOD Wave 1, overall
[10,15)	[25,35)	0.102003	COVIMOD Wave 1, overall
[15,20)	[25,35)	0.0776505	COVIMOD Wave 1, overall
[20,25)	[25,35)	0.1562	COVIMOD Wave 1, overall
[25,35)	[25,35)	0.913295	COVIMOD Wave 1, overall
[35,45)	[25,35)	0.171871	COVIMOD Wave 1, overall
[45,55)	[25,35)	0.13318	COVIMOD Wave 1, overall
[55,65)	[25,35)	0.201358	COVIMOD Wave 1, overall
[65,70)	[25,35)	0.0829202	COVIMOD Wave 1, overall
[70,75)	[25,35)	0.0382864	COVIMOD Wave 1, overall
[75,80)	[25,35)	0.0590336	COVIMOD Wave 1, overall
80+	[25,35)	0.00479992	COVIMOD Wave 1, overall
[0,5)	[35,45)	0.402515	COVIMOD Wave 1, overall
[5,10)	[35,45)	0.493442	COVIMOD Wave 1, overall
[10,15)	[35,45)	0.386666	COVIMOD Wave 1, overall
[15,20)	[35,45)	0.195399	COVIMOD Wave 1, overall
[20,25)	[35,45)	0.0398662	COVIMOD Wave 1, overall
[25,35)	[35,45)	0.171871	COVIMOD Wave 1, overall
[35,45)	[35,45)	0.737226	COVIMOD Wave 1, overall
[45,55)	[35,45)	0.200715	COVIMOD Wave 1, overall
[55,65)	[35,45)	0.160358	COVIMOD Wave 1, overall
[65,70)	[35,45)	0.111927	COVIMOD Wave 1, overall
[70,75)	[35,45)	0.0810366	COVIMOD Wave 1, overall
[75,80)	[35,45)	0.0531883	COVIMOD Wave 1, overall
80+	[35,45)	0.0277124	COVIMOD Wave 1, overall
[0,5)	[45,55)	0.122672	COVIMOD Wave 1, overall
[5,10)	[45,55)	0.125993	COVIMOD Wave 1, overall
[10,15)	[45,55)	0.30385	COVIMOD Wave 1, overall
[15,20)	[45,55)	0.426389	COVIMOD Wave 1, overall
[20,25)	[45,55)	0.210415	COVIMOD Wave 1, overall
[25,35)	[45,55)	0.13318	COVIMOD Wave 1, overall
[35,45)	[45,55)	0.200715	COVIMOD Wave 1, overall
[45,55)	[45,55)	0.906383	COVIMOD Wave 1, overall
[55,65)	[45,55)	0.271487	COVIMOD Wave 1, overall
[65,70)	[45,55)	0.0808562	COVIMOD Wave 1, overall
[70,75)	[45,55)	0.0931759	COVIMOD Wave 1, overall
[75,80)	[45,55)	0.118886	COVIMOD Wave 1, overall
80+	[45,55)	0.0654725	COVIMOD Wave 1, overall
[0,5)	[55,65)	0.0292863	COVIMOD Wave 1, overall
[5,10)	[55,65)	0.0496452	COVIMOD Wave 1, overall
[10,15)	[55,65)	0.101559	COVIMOD Wave 1, overall
[15,20)	[55,65)	0.128326	COVIMOD Wave 1, overall
[20,25)	[55,65)	0.165023	COVIMOD Wave 1, overall
[25,35)	[55,65)	0.201358	COVIMOD Wave 1, overall
[35,45)	[55,65)	0.160358	COVIMOD Wave 1, overall
[45,55)	[55,65)	0.271487	COVIMOD Wave 1, overall
[55,65)	[55,65)	0.958491	COVIMOD Wave 1, overall
[65,70)	[55,65)	0.189195	COVIMOD Wave 1, overall
[70,75)	[55,65)	0.07166	COVIMOD Wave 1, overall
[75,80)	[55,65)	0.0784876	COVIMOD Wave 1, overall
80+	[55,65)	0.0607511	COVIMOD Wave 1, overall
[0,5)	[65,70)	0.0275541	COVIMOD Wave 1, overall
[5,10)	[65,70)	0.0248665	COVIMOD Wave 1, overall
[10,15)	[65,70)	0.0357664	COVIMOD Wave 1, overall
[15,20)	[65,70)	0.0209181	COVIMOD Wave 1, overall
[20,25)	[65,70)	0.0170123	COVIMOD Wave 1, overall
[25,35)	[65,70)	0.0829202	COVIMOD Wave 1, overall
[35,45)	[65,70)	0.111927	COVIMOD Wave 1, overall
[45,55)	[65,70)	0.0808562	COVIMOD Wave 1, overall
[55,65)	[65,70)	0.189195	COVIMOD Wave 1, overall
[65,70)	[65,70)	0.703704	COVIMOD Wave 1, overall
[70,75)	[65,70)	0.209423	COVIMOD Wave 1, overall
[75,80)	[65,70)	0.0682181	COVIMOD Wave 1, overall
80+	[65,70)	0.0176552	COVIMOD Wave 1, overall
[0,5)	[70,75)	0.0252789	COVIMOD Wave 1, overall
[5,10)	[70,75)	0.0222304	COVIMOD Wave 1, overall
[10,15)	[70,75)	0.018692	COVIMOD Wave 1, overall
[15,20)	[70,75)	0.0148252	COVIMOD Wave 1, overall
[20,25)	[70,75)	0.0111527	COVIMOD Wave 1, overall
[25,35)	[70,75)	0.0382864	COVIMOD Wave 1, overall
[35,45)	[70,75)	0.0810366	COVIMOD Wave 1, overall
[45,55)	[70,75)	0.0931759	COVIMOD Wave 1, overall
[55,65)	[70,75)	0.07166	COVIMOD Wave 1, overall
[65,70)	[70,75)	0.209423	COVIMOD Wave 1, overall
[70,75)	[70,75)	0.640449	COVIMOD Wave 1, overall
[75,80)	[70,75)	0.0974347	COVIMOD Wave 1, overall
80+	[70,75)	0.072651	COVIMOD Wave 1, overall
[0,5)	[75,80)	0.0228654	COVIMOD Wave 1, overall
[5,10)	[75,80)	0.0227826	COVIMOD Wave 1, overall
[10,15)	[75,80)	0.0157793	COVIMOD Wave 1, overall
[15,20)	[75,80)	0.0188867	COVIMOD Wave 1, overall
[20,25)	[75,80)	0	COVIMOD Wave 1, overall
[25,35)	[75,80)	0.0590336	COVIMOD Wave 1, overall
[35,45)	[75,80)	0.0531883	COVIMOD Wave 1, overall
[45,55)	[75,80)	0.118886	COVIMOD Wave 1, overall
[55,65)	[75,80)	0.0784876	COVIMOD Wave 1, overall
[65,70)	[75,80)	0.0682181	COVIMOD Wave 1, overall
[70,75)	[75,80)	0.0974347	COVIMOD Wave 1, overall
[75,80)	[75,80)	0.657143	COVIMOD Wave 1, overall
80+	[75,80)	0.0742582	COVIMOD Wave 1, overall
[0,5)	80+	0	COVIMOD Wave 1, overall
[5,10)	80+	0	COVIMOD Wave 1, overall
[10,15)	80+	0.0133922	COVIMOD Wave 1, overall
[15,20)	80+	0.00531614	COVIMOD Wave 1, overall
[20,25)	80+	0.0131298	COVIMOD Wave 1, overall
[25,35)	80+	0.00479992	COVIMOD Wave 1, overall
[35,45)	80+	0.0277124	COVIMOD Wave 1, overall
[45,55)	80+	0.0654725	COVIMOD Wave 1, overall
[55,65)	80+	0.0607511	COVIMOD Wave 1, overall
[65,70)	80+	0.0176552	COVIMOD Wave 1, overall
[70,75)	80+	0.072651	COVIMOD Wave 1, overall
[75,80)	80+	0.0742582	COVIMOD Wave 1, overall
80+	80+	0.818182	COVIMOD Wave 1, overall
[0,5)	[0,5)	0.444444	COVIMOD Wave 2, overall
[5,10)	[0,5)	0.252375	COVIMOD Wave 2, overall
[10,15)	[0,5)	0.119895	COVIMOD Wave 2, overall
[15,20)	[0,5)	0.0716134	COVIMOD Wave 2, overall
[20,25)	[0,5)	0.26488	COVIMOD Wave 2, overall
[25,35)	[0,5)	0.483911	COVIMOD Wave 2, overall
[35,45)	[0,5)	0.474622	COVIMOD Wave 2, overall
[45,55)	[0,5)	0.078675	COVIMOD Wave 2, overall
[55,65)	[0,5)	0.0921503	COVIMOD Wave 2, overall
[65,70)	[0,5)	0.0886143	COVIMOD Wave 2, overall
[70,75)	[0,5)	0.0318996	COVIMOD Wave 2, overall
[75,80)	[0,5)	0	COVIMOD Wave 2, overall
80+	[0,5)	0.0508339	COVIMOD Wave 2, overall
[0,5)	[5,10)	0.252375	COVIMOD Wave 2, overall
[5,10)	[5,10)	0.682927	COVIMOD Wave 2, overall
[10,15)	[5,10)	0.241355	COVIMOD Wave 2, overall
[15,20)	[5,10)	0.15315	COVIMOD Wave 2, overall
[20,25)	[5,10)	0.0400454	COVIMOD Wave 2, overall
[25,35)	[5,10)	0.292663	COVIMOD Wave 2, overall
[35,45)	[5,10)	0.556632	COVIMOD Wave 2, overall
[45,55)	[5,10)	0.155473	COVIMOD Wave 2, overall
[55,65)	[5,10)	0.103426	COVIMOD Wave 2, overall
[65,70)	[5,10)	0.0743637	COVIMOD Wave 2, overall
[70,75)	[5,10)	0.0373232	COVIMOD Wave 2, overall
[75,80)	[5,10)	0.0673128	COVIMOD Wave 2, overall
80+	[5,10)	0.169372	COVIMOD Wave 2, overall
[0,5)	[10,15)	0.119895	COVIMOD Wave 2, overall
[5,10)	[10,15)	0.241355	COVIMOD Wave 2, overall
[10,15)	[10,15)	0.380952	COVIMOD Wave 2, overall
[15,20)	[10,15)	0.285654	COVIMOD Wave 2, overall
[20,25)	[10,15)	0.0359098	COVIMOD Wave 2, overall
[25,35)	[10,15)	0.0903907	COVIMOD Wave 2, overall
[35,45)	[10,15)	0.35575	COVIMOD Wave 2, overall
[45,55)	[10,15)	0.366473	COVIMOD Wave 2, overall
[55,65)	[10,15)	0.0770944	COVIMOD Wave 2, overall
[65,70)	[10,15)	0.0257906	COVIMOD Wave 2, overall
[70,75)	[10,15)	0.0224117	COVIMOD Wave 2, overall
[75,80)	[10,15)	0.00914197	COVIMOD Wave 2, overall
80+	[10,15)	0.00775899	COVIMOD Wave 2, overall
[0,5)	[15,20)	0.0716134	COVIMOD Wave 2, overall
[5,10)	[15,20)	0.15315	COVIMOD Wave 2, overall
[10,15)	[15,20)	0.285654	COVIMOD Wave 2, overall
[15,20)	[15,20)	0.863636	COVIMOD Wave 2, overall
[20,25)	[15,20)	0.228582	COVIMOD Wave 2, overall
[25,35)	[15,20)	0.0766568	COVIMOD Wave 2, overall
[35,45)	[15,20)	0.123226	COVIMOD Wave 2, overall
[45,55)	[15,20)	0.523793	COVIMOD Wave 2, overall
[55,65)	[15,20)	0.138736	COVIMOD Wave 2, overall
[65,70)	[15,20)	0.0251812	COVIMOD Wave 2, overall
[70,75)	[15,20)	0.0357783	COVIMOD Wave 2, overall
[75,80)	[15,20)	0	COVIMOD Wave 2, overall
80+	[15,20)	0.00765202	COVIMOD Wave 2, overall
[0,5)	[20,25)	0.26488	COVIMOD Wave 2, overall
[5,10)	[20,25)	0.0400454	COVIMOD Wave 2, overall
[10,15)	[20,25)	0.0359098	COVIMOD Wave 2, overall
[15,20)	[20,25)	0.228582	COVIMOD Wave 2, overall
[20,25)	[20,25)	0.85	COVIMOD Wave 2, overall
[25,35)	[20,25)	0.302624	COVIMOD Wave 2, overall
[35,45)	[20,25)	0.148283	COVIMOD Wave 2, overall
[45,55)	[20,25)	0.227399	COVIMOD Wave 2, overall
[55,65)	[20,25)	0.195271	COVIMOD Wave 2, overall
[65,70)	[20,25)	0.0330254	COVIMOD Wave 2, overall
[70,75)	[20,25)	0.0219931	COVIMOD Wave 2, overall
[75,80)	[20,25)	0.0227948	COVIMOD Wave 2, overall
80+	[20,25)	0.00908147	COVIMOD Wave 2, overall
[0,5)	[25,35)	0.483911	COVIMOD Wave 2, overall
[5,10)	[25,35)	0.292663	COVIMOD Wave 2, overall
[10,15)	[25,35)	0.0903907	COVIMOD Wave 2, overall
[15,20)	[25,35)	0.0766568	COVIMOD Wave 2, overall
[20,25)	[25,35)	0.302624	COVIMOD Wave 2, overall
[25,35)	[25,35)	1	COVIMOD Wave 2, overall
[35,45)	[25,35)	0.510927	COVIMOD Wave 2, overall
[45,55)	[25,35)	0.232463	COVIMOD Wave 2, overall
[55,65)	[25,35)	0.279036	COVIMOD Wave 2, overall
[65,70)	[25,35)	0.158258	COVIMOD Wave 2, overall
[70,75)	[25,35)	0.117594	COVIMOD Wave 2, overall
[75,80)	[25,35)	0.0791656	COVIMOD Wave 2, overall
80+	[25,35)	0.108772	COVIMOD Wave 2, overall
[0,5)	[35,45)	0.474622	COVIMOD Wave 2, overall
[5,10)	[35,45)	0.556632	COVIMOD Wave 2, overall
[10,15)	[35,45)	0.35575	COVIMOD Wave 2, overall
[15,20)	[35,45)	0.123226	COVIMOD Wave 2, overall
[20,25)	[35,45)	0.148283	COVIMOD Wave 2, overall
[25,35)	[35,45)	0.510927	COVIMOD Wave 2, overall
[35,45)	[35,45)	0.919355	COVIMOD Wave 2, overall
[45,55)	[35,45)	0.540524	COVIMOD Wave 2, overall
[55,65)	[35,45)	0.343949	COVIMOD Wave 2, overall
[65,70)	[35,45)	0.320392	COVIMOD Wave 2, overall
[70,75)	[35,45)	0.174117	COVIMOD Wave 2, overall
[75,80)	[35,45)	0.149766	COVIMOD Wave 2, overall
80+	[35,45)	0.0382722	COVIMOD Wave 2, overall
[0,5)	[45,55)	0.078675	COVIMOD Wave 2, overall
[5,10)	[45,55)	0.155473	COVIMOD Wave 2, overall
[10,15)	[45,55)	0.366473	COVIMOD Wave 2, overall
[15,20)	[45,55)	0.523793	COVIMOD Wave 2, overall
[20,25)	[45,55)	0.227399	COVIMOD Wave 2, overall
[25,35)	[45,55)	0.232463	COVIMOD Wave 2, overall
[35,45)	[45,55)	0.540524	COVIMOD Wave 2, overall
[45,55)	[45,55)	1.11005	COVIMOD Wave 2, overall
[55,65)	[45,55)	0.468575	COVIMOD Wave 2, overall
[65,70)	[45,55)	0.177456	COVIMOD Wave 2, overall
[70,75)	[45,55)	0.193719	COVIMOD Wave 2, overall
[75,80)	[45,55)	0.190571	COVIMOD Wave 2, overall
80+	[45,55)	0.169831	COVIMOD Wave 2, overall
[0,5)	[55,65)	0.0921503	COVIMOD Wave 2, overall
[5,10)	[55,65)	0.103426	COVIMOD Wave 2, overall
[10,15)	[55,65)	0.0770944	COVIMOD Wave 2, overall
[15,20)	[55,65)	0.138736	COVIMOD Wave 2, overall
[20,25)	[55,65)	0.195271	COVIMOD Wave 2, overall
[25,35)	[55,65)	0.279036	COVIMOD Wave 2, overall
[35,45)	[55,65)	0.343949	COVIMOD Wave 2, overall
[45,55)	[55,65)	0.468575	COVIMOD Wave 2, overall
[55,65)	[55,65)	1.16393	COVIMOD Wave 2, overall
[65,70)	[55,65)	0.280938	COVIMOD Wave 2, overall
[70,75)	[55,65)	0.190947	COVIMOD Wave 2, overall
[75,80)	[55,65)	0.12981	COVIMOD Wave 2, overall
80+	[55,65)	0.216839	COVIMOD Wave 2, overall
[0,5)	[65,70)	0.0886143	COVIMOD Wave 2, overall
[5,10)	[65,70)	0.0743637	COVIMOD Wave 2, overall
[10,15)	[65,70)	0.0257906	COVIMOD Wave 2, overall
[15,20)	[65,70)	0.0251812	COVIMOD Wave 2, overall
[20,25)	[65,70)	0.0330254	COVIMOD Wave 2, overall
[25,35)	[65,70)	0.158258	COVIMOD Wave 2, overall
[35,45)	[65,70)	0.320392	COVIMOD Wave 2, overall
[45,55)	[65,70)	0.177456	COVIMOD Wave 2, overall
[55,65)	[65,70)	0.280938	COVIMOD Wave 2, overall
[65,70)	[65,70)	0.840816	COVIMOD Wave 2, overall
[70,75)	[65,70)	0.233826	COVIMOD Wave 2, overall
[75,80)	[65,70)	0.0873508	COVIMOD Wave 2, overall
80+	[65,70)	0.0906054	COVIMOD Wave 2, overall
[0,5)	[70,75)	0.0318996	COVIMOD Wave 2, overall
[5,10)	[70,75)	0.0373232	COVIMOD Wave 2, overall
[10,15)	[70,75)	0.0224117	COVIMOD Wave 2, overall
[15,20)	[70,75)	0.0357783	COVIMOD Wave 2, overall
[20,25)	[70,75)	0.0219931	COVIMOD Wave 2, overall
[25,35)	[70,75)	0.117594	COVIMOD Wave 2, overall
[35,45)	[70,75)	0.174117	COVIMOD Wave 2, overall
[45,55)	[70,75)	0.193719	COVIMOD Wave 2, overall
[55,65)	[70,75)	0.190947	COVIMOD Wave 2, overall
[65,70)	[70,75)	0.233826	COVIMOD Wave 2, overall
[70,75)	[70,75)	0.808219	COVIMOD Wave 2, overall
[75,80)	[70,75)	0.136519	COVIMOD Wave 2, overall
80+	[70,75)	0.0518303	COVIMOD Wave 2, overall
[0,5)	[75,80)	0	COVIMOD Wave 2, overall
[5,10)	[75,80)	0.0673128	COVIMOD Wave 2, overall
[10,15)	[75,80)	0.00914197	COVIMOD Wave 2, overall
[15,20)	[75,80)	0	COVIMOD Wave 2, overall
[20,25)	[75,80)	0.0227948	COVIMOD Wave 2, overall
[25,35)	[75,80)	0.0791656	COVIMOD Wave 2, overall
[35,45)	[75,80)	0.149766	COVIMOD Wave 2, overall
[45,55)	[75,80)	0.190571	COVIMOD Wave 2, overall
[55,65)	[75,80)	0.12981	COVIMOD Wave 2, overall
[65,70)	[75,80)	0.0873508	COVIMOD Wave 2, overall
[70,75)	[75,80)	0.136519	COVIMOD Wave 2, overall
[75,80)	[75,80)	0.676471	COVIMOD Wave 2, overall
80+	[75,80)	0.16841	COVIMOD Wave 2, overall
[0,5)	80+	0.0508339	COVIMOD Wave 2, overall
[5,10)	80+	0.169372	COVIMOD Wave 2, overall
[10,15)	80+	0.00775899	COVIMOD Wave 2, overall
[15,20)	80+	0.00765202	COVIMOD Wave 2, overall
[20,25)	80+	0.00908147	COVIMOD Wave 2, overall
[25,35)	80+	0.108772	COVIMOD Wave 2, overall
[35,45)	80+	0.0382722	COVIMOD Wave 2, overall
[45,55)	80+	0.169831	COVIMOD Wave 2, overall
[55,65)	80+	0.216839	COVIMOD Wave 2, overall
[65,70)	80+	0.0906054	COVIMOD Wave 2, overall
[70,75)	80+	0.0518303	COVIMOD Wave 2, overall
[75,80)	80+	0.16841	COVIMOD Wave 2, overall
80+	80+	0.454545	COVIMOD Wave 2, overall
[0,5)	[0,5)	0.571429	COVIMOD Wave 3, overall
[5,10)	[0,5)	0.396745	COVIMOD Wave 3, overall
[10,15)	[0,5)	0.220668	COVIMOD Wave 3, overall
[15,20)	[0,5)	0.224774	COVIMOD Wave 3, overall
[20,25)	[0,5)	0.0821503	COVIMOD Wave 3, overall
[25,35)	[0,5)	0.481928	COVIMOD Wave 3, overall
[35,45)	[0,5)	0.68902	COVIMOD Wave 3, overall
[45,55)	[0,5)	0.290114	COVIMOD Wave 3, overall
[55,65)	[0,5)	0.145149	COVIMOD Wave 3, overall
[65,70)	[0,5)	0.138482	COVIMOD Wave 3, overall
[70,75)	[0,5)	0.0884667	COVIMOD Wave 3, overall
[75,80)	[0,5)	0.100172	COVIMOD Wave 3, overall
80+	[0,5)	0.0645932	COVIMOD Wave 3, overall
[0,5)	[5,10)	0.396745	COVIMOD Wave 3, overall
[5,10)	[5,10)	1.13333	COVIMOD Wave 3, overall
[10,15)	[5,10)	0.413327	COVIMOD Wave 3, overall
[15,20)	[5,10)	0.259089	COVIMOD Wave 3, overall
[20,25)	[5,10)	0.0934283	COVIMOD Wave 3, overall
[25,35)	[5,10)	0.364728	COVIMOD Wave 3, overall
[35,45)	[5,10)	0.553581	COVIMOD Wave 3, overall
[45,55)	[5,10)	0.29975	COVIMOD Wave 3, overall
[55,65)	[5,10)	0.233531	COVIMOD Wave 3, overall
[65,70)	[5,10)	0.0616707	COVIMOD Wave 3, overall
[70,75)	[5,10)	0.0219632	COVIMOD Wave 3, overall
[75,80)	[5,10)	0.0729043	COVIMOD Wave 3, overall
80+	[5,10)	0.046745	COVIMOD Wave 3, overall
[0,5)	[10,15)	0.220668	COVIMOD Wave 3, overall
[5,10)	[10,15)	0.413327	COVIMOD Wave 3, overall
[10,15)	[10,15)	0.465116	COVIMOD Wave 3, overall
[15,20)	[10,15)	0.395188	COVIMOD Wave 3, overall
[20,25)	[10,15)	0.253238	COVIMOD Wave 3, overall
[25,35)	[10,15)	0.146047	COVIMOD Wave 3, overall
[35,45)	[10,15)	0.424218	COVIMOD Wave 3, overall
[45,55)	[10,15)	0.531233	COVIMOD Wave 3, overall
[55,65)	[10,15)	0.154858	COVIMOD Wave 3, overall
[65,70)	[10,15)	0.0674006	COVIMOD Wave 3, overall
[70,75)	[10,15)	0.0951954	COVIMOD Wave 3, overall
[75,80)	[10,15)	0.0401822	COVIMOD Wave 3, overall
80+	[10,15)	0.0909425	COVIMOD Wave 3, overall
[0,5)	[15,20)	0.224774	COVIMOD Wave 3, overall
[5,10)	[15,20)	0.259089	COVIMOD Wave 3, overall
[10,15)	[15,20)	0.395188	COVIMOD Wave 3, overall
[15,20)	[15,20)	0.444444	COVIMOD Wave 3, overall
[20,25)	[15,20)	0.185017	COVIMOD Wave 3, overall
[25,35)	[15,20)	0.35773	COVIMOD Wave 3, overall
[35,45)	[15,20)	0.344795	COVIMOD Wave 3, overall
[45,55)	[15,20)	0.594972	COVIMOD Wave 3, overall
[55,65)	[15,20)	0.324168	COVIMOD Wave 3, overall
[65,70)	[15,20)	0.0528502	COVIMOD Wave 3, overall
[70,75)	[15,20)	0.0693649	COVIMOD Wave 3, overall
[75,80)	[15,20)	0.0265813	COVIMOD Wave 3, overall
80+	[15,20)	0.0224459	COVIMOD Wave 3, overall
[0,5)	[20,25)	0.0821503	COVIMOD Wave 3, overall
[5,10)	[20,25)	0.0934283	COVIMOD Wave 3, overall
[10,15)	[20,25)	0.253238	COVIMOD Wave 3, overall
[15,20)	[20,25)	0.185017	COVIMOD Wave 3, overall
[20,25)	[20,25)	1	COVIMOD Wave 3, overall
[25,35)	[20,25)	0.487477	COVIMOD Wave 3, overall
[35,45)	[20,25)	0.427138	COVIMOD Wave 3, overall
[45,55)	[20,25)	0.743083	COVIMOD Wave 3, overall
[55,65)	[20,25)	0.437704	COVIMOD Wave 3, overall
[65,70)	[20,25)	0.17491	COVIMOD Wave 3, overall
[70,75)	[20,25)	0.0611118	COVIMOD Wave 3, overall
[75,80)	[20,25)	0.0139755	COVIMOD Wave 3, overall
80+	[20,25)	0.0389206	COVIMOD Wave 3, overall
[0,5)	[25,35)	0.481928	COVIMOD Wave 3, overall
[5,10)	[25,35)	0.364728	COVIMOD Wave 3, overall
[10,15)	[25,35)	0.146047	COVIMOD Wave 3, overall
[15,20)	[25,35)	0.35773	COVIMOD Wave 3, overall
[20,25)	[25,35)	0.487477	COVIMOD Wave 3, overall
[25,35)	[25,35)	1.17708	COVIMOD Wave 3, overall
[35,45)	[25,35)	0.681355	COVIMOD Wave 3, overall
[45,55)	[25,35)	0.502816	COVIMOD Wave 3, overall
[55,65)	[25,35)	0.599966	COVIMOD Wave 3, overall
[65,70)	[25,35)	0.403872	COVIMOD Wave 3, overall
[70,75)	[25,35)	0.238874	COVIMOD Wave 3, overall
[75,80)	[25,35)	0.29893	COVIMOD Wave 3, overall
80+	[25,35)	0.345994	COVIMOD Wave 3, overall
[0,5)	[35,45)	0.68902	COVIMOD Wave 3, overall
[5,10)	[35,45)	0.553581	COVIMOD Wave 3, overall
[10,15)	[35,45)	0.424218	COVIMOD Wave 3, overall
[15,20)	[35,45)	0.344795	COVIMOD Wave 3, overall
[20,25)	[35,45)	0.427138	COVIMOD Wave 3, overall
[25,35)	[35,45)	0.681355	COVIMOD Wave 3, overall
[35,45)	[35,45)	1.07865	COVIMOD Wave 3, overall
[45,55)	[35,45)	0.545787	COVIMOD Wave 3, overall
[55,65)	[35,45)	0.62648	COVIMOD Wave 3, overall
[65,70)	[35,45)	0.451744	COVIMOD Wave 3, overall
[70,75)	[35,45)	0.334116	COVIMOD Wave 3, overall
[75,80)	[35,45)	0.230568	COVIMOD Wave 3, overall
80+	[35,45)	0.266616	COVIMOD Wave 3, overall
[0,5)	[45,55)	0.290114	COVIMOD Wave 3, overall
[5,10)	[45,55)	0.29975	COVIMOD Wave 3, overall
[10,15)	[45,55)	0.531233	COVIMOD Wave 3, overall
[15,20)	[45,55)	0.594972	COVIMOD Wave 3, overall
[20,25)	[45,55)	0.743083	COVIMOD Wave 3, overall
[25,35)	[45,55)	0.502816	COVIMOD Wave 3, overall
[35,45)	[45,55)	0.545787	COVIMOD Wave 3, overall
[45,55)	[45,55)	1.12717	COVIMOD Wave 3, overall
[55,65)	[45,55)	0.645347	COVIMOD Wave 3, overall
[65,70)	[45,55)	0.258069	COVIMOD Wave 3, overall
[70,75)	[45,55)	0.111263	COVIMOD Wave 3, overall
[75,80)	[45,55)	0.191015	COVIMOD Wave 3, overall
80+	[45,55)	0.149713	COVIMOD Wave 3, overall
[0,5)	[55,65)	0.145149	COVIMOD Wave 3, overall
[5,10)	[55,65)	0.233531	COVIMOD Wave 3, overall
[10,15)	[55,65)	0.154858	COVIMOD Wave 3, overall
[15,20)	[55,65)	0.324168	COVIMOD Wave 3, overall
[20,25)	[55,65)	0.437704	COVIMOD Wave 3, overall
[25,35)	[55,65)	0.599966	COVIMOD Wave 3, overall
[35,45)	[55,65)	0.62648	COVIMOD Wave 3, overall
[45,55)	[55,65)	0.645347	COVIMOD Wave 3, overall
[55,65)	[55,65)	1.38983	COVIMOD Wave 3, overall
[65,70)	[55,65)	0.472942	COVIMOD Wave 3, overall
[70,75)	[55,65)	0.179054	COVIMOD Wave 3, overall
[75,80)	[55,65)	0.220099	COVIMOD Wave 3, overall
80+	[55,65)	0.141063	COVIMOD Wave 3, overall
[0,5)	[65,70)	0.138482	COVIMOD Wave 3, overall
[5,10)	[65,70)	0.0616707	COVIMOD Wave 3, overall
[10,15)	[65,70)	0.0674006	COVIMOD Wave 3, overall
[15,20)	[65,70)	0.0528502	COVIMOD Wave 3, overall
[20,25)	[65,70)	0.17491	COVIMOD Wave 3, overall
[25,35)	[65,70)	0.403872	COVIMOD Wave 3, overall
[35,45)	[65,70)	0.451744	COVIMOD Wave 3, overall
[45,55)	[65,70)	0.258069	COVIMOD Wave 3, overall
[55,65)	[65,70)	0.472942	COVIMOD Wave 3, overall
[65,70)	[65,70)	0.894472	COVIMOD Wave 3, overall
[70,75)	[65,70)	0.342072	COVIMOD Wave 3, overall
[75,80)	[65,70)	0.602499	COVIMOD Wave 3, overall
80+	[65,70)	0.23266	COVIMOD Wave 3, overall
[0,5)	[70,75)	0.0884667	COVIMOD Wave 3, overall
[5,10)	[70,75)	0.0219632	COVIMOD Wave 3, overall
[10,15)	[70,75)	0.0951954	COVIMOD Wave 3, overall
[15,20)	[70,75)	0.0693649	COVIMOD Wave 3, overall
[20,25)	[70,75)	0.0611118	COVIMOD Wave 3, overall
[25,35)	[70,75)	0.238874	COVIMOD Wave 3, overall
[35,45)	[70,75)	0.334116	COVIMOD Wave 3, overall
[45,55)	[70,75)	0.111263	COVIMOD Wave 3, overall
[55,65)	[70,75)	0.179054	COVIMOD Wave 3, overall
[65,70)	[70,75)	0.342072	COVIMOD Wave 3, overall
[70,75)	[70,75)	1.02532	COVIMOD Wave 3, overall
[75,80)	[70,75)	0.20478	COVIMOD Wave 3, overall
80+	[70,75)	0.10263	COVIMOD Wave 3, overall
[0,5)	[75,80)	0.100172	COVIMOD Wave 3, overall
[5,10)	[75,80)	0.0729043	COVIMOD Wave 3, overall
[10,15)	[75,80)	0.0401822	COVIMOD Wave 3, overall
[15,20)	[75,80)	0.0265813	COVIMOD Wave 3, overall
[20,25)	[75,80)	0.0139755	COVIMOD Wave 3, overall
[25,35)	[75,80)	0.29893	COVIMOD Wave 3, overall
[35,45)	[75,80)	0.230568	COVIMOD Wave 3, overall
[45,55)	[75,80)	0.191015	COVIMOD Wave 3, overall
[55,65)	[75,80)	0.220099	COVIMOD Wave 3, overall
[65,70)	[75,80)	0.602499	COVIMOD Wave 3, overall
[70,75)	[75,80)	0.20478	COVIMOD Wave 3, overall
[75,80)	[75,80)	0.551724	COVIMOD Wave 3, overall
80+	[75,80)	0.48204	COVIMOD Wave 3, overall
[0,5)	80+	0.0645932	COVIMOD Wave 3, overall
[5,10)	80+	0.046745	COVIMOD Wave 3, overall
[10,15)	80+	0.0909425	COVIMOD Wave 3, overall
[15,20)	80+	0.0224459	COVIMOD Wave 3, overall
[20,25)	80+	0.0389206	COVIMOD Wave 3, overall
[25,35)	80+	0.345994	COVIMOD Wave 3, overall
[35,45)	80+	0.266616	COVIMOD Wave 3, overall
[45,55)	80+	0.149713	COVIMOD Wave 3, overall
[55,65)	80+	0.141063	COVIMOD Wave 3, overall
[65,70)	80+	0.23266	COVIMOD Wave 3, overall
[70,75)	80+	0.10263	COVIMOD Wave 3, overall
[75,80)	80+	0.48204	COVIMOD Wave 3, overall
80+	80+	0.714286	COVIMOD Wave 3, overall
[0,5)	[0,5)	0.945455	COVIMOD Wave 4, overall
[5,10)	[0,5)	0.492327	COVIMOD Wave 4, overall
[10,15)	[0,5)	0.362285	COVIMOD Wave 4, overall
[15,20)	[0,5)	0.193784	COVIMOD Wave 4, overall
[20,25)	[0,5)	0.222069	COVIMOD Wave 4, overall
[25,35)	[0,5)	0.619505	COVIMOD Wave 4, overall
[35,45)	[0,5)	0.638975	COVIMOD Wave 4, overall
[45,55)	[0,5)	0.65926	COVIMOD Wave 4, overall
[55,65)	[0,5)	0.30248	COVIMOD Wave 4, overall
[65,70)	[0,5)	0.137873	COVIMOD Wave 4, overall
[70,75)	[0,5)	0.164567	COVIMOD Wave 4, overall
[75,80)	[0,5)	0.154088	COVIMOD Wave 4, overall
80+	[0,5)	0.213745	COVIMOD Wave 4, overall
[0,5)	[5,10)	0.492327	COVIMOD Wave 4, overall
[5,10)	[5,10)	1.22581	COVIMOD Wave 4, overall
[10,15)	[5,10)	0.277685	COVIMOD Wave 4, overall
[15,20)	[5,10)	0.150854	COVIMOD Wave 4, overall
[20,25)	[5,10)	0.190545	COVIMOD Wave 4, overall
[25,35)	[5,10)	0.44241	COVIMOD Wave 4, overall
[35,45)	[5,10)	0.584333	COVIMOD Wave 4, overall
[45,55)	[5,10)	0.39033	COVIMOD Wave 4, overall
[55,65)	[5,10)	0.204745	COVIMOD Wave 4, overall
[65,70)	[5,10)	0.107324	COVIMOD Wave 4, overall
[70,75)	[5,10)	0.0380999	COVIMOD Wave 4, overall
[75,80)	[5,10)	0.0544676	COVIMOD Wave 4, overall
80+	[5,10)	0.0527766	COVIMOD Wave 4, overall
[0,5)	[10,15)	0.362285	COVIMOD Wave 4, overall
[5,10)	[10,15)	0.277685	COVIMOD Wave 4, overall
[10,15)	[10,15)	1.34483	COVIMOD Wave 4, overall
[15,20)	[10,15)	0.603698	COVIMOD Wave 4, overall
[20,25)	[10,15)	0.423758	COVIMOD Wave 4, overall
[25,35)	[10,15)	0.411394	COVIMOD Wave 4, overall
[35,45)	[10,15)	0.586555	COVIMOD Wave 4, overall
[45,55)	[10,15)	0.662636	COVIMOD Wave 4, overall
[55,65)	[10,15)	0.456019	COVIMOD Wave 4, overall
[65,70)	[10,15)	0.210895	COVIMOD Wave 4, overall
[70,75)	[10,15)	0.167004	COVIMOD Wave 4, overall
[75,80)	[10,15)	0.145641	COVIMOD Wave 4, overall
80+	[10,15)	0.219124	COVIMOD Wave 4, overall
[0,5)	[15,20)	0.193784	COVIMOD Wave 4, overall
[5,10)	[15,20)	0.150854	COVIMOD Wave 4, overall
[10,15)	[15,20)	0.603698	COVIMOD Wave 4, overall
[15,20)	[15,20)	0.850467	COVIMOD Wave 4, overall
[20,25)	[15,20)	0.572298	COVIMOD Wave 4, overall
[25,35)	[15,20)	0.490046	COVIMOD Wave 4, overall
[35,45)	[15,20)	0.540443	COVIMOD Wave 4, overall
[45,55)	[15,20)	0.800656	COVIMOD Wave 4, overall
[55,65)	[15,20)	0.476765	COVIMOD Wave 4, overall
[65,70)	[15,20)	0.211967	COVIMOD Wave 4, overall
[70,75)	[15,20)	0.246424	COVIMOD Wave 4, overall
[75,80)	[15,20)	0.260477	COVIMOD Wave 4, overall
80+	[15,20)	0.297356	COVIMOD Wave 4, overall
[0,5)	[20,25)	0.222069	COVIMOD Wave 4, overall
[5,10)	[20,25)	0.190545	COVIMOD Wave 4, overall
[10,15)	[20,25)	0.423758	COVIMOD Wave 4, overall
[15,20)	[20,25)	0.572298	COVIMOD Wave 4, overall
[20,25)	[20,25)	1.33945	COVIMOD Wave 4, overall
[25,35)	[20,25)	0.77289	COVIMOD Wave 4, overall
[35,45)	[20,25)	0.57028	COVIMOD Wave 4, overall
[45,55)	[20,25)	0.738747	COVIMOD Wave 4, overall
[55,65)	[20,25)	0.528732	COVIMOD Wave 4, overall
[65,70)	[20,25)	0.153784	COVIMOD Wave 4, overall
[70,75)	[20,25)	0.189952	COVIMOD Wave 4, overall
[75,80)	[20,25)	0.148579	COVIMOD Wave 4, overall
80+	[20,25)	0.249949	COVIMOD Wave 4, overall
[0,5)	[25,35)	0.619505	COVIMOD Wave 4, overall
[5,10)	[25,35)	0.44241	COVIMOD Wave 4, overall
[10,15)	[25,35)	0.411394	COVIMOD Wave 4, overall
[15,20)	[25,35)	0.490046	COVIMOD Wave 4, overall
[20,25)	[25,35)	0.77289	COVIMOD Wave 4, overall
[25,35)	[25,35)	1.21759	COVIMOD Wave 4, overall
[35,45)	[25,35)	0.568979	COVIMOD Wave 4, overall
[45,55)	[25,35)	0.621676	COVIMOD Wave 4, overall
[55,65)	[25,35)	0.575812	COVIMOD Wave 4, overall
[65,70)	[25,35)	0.260476	COVIMOD Wave 4, overall
[70,75)	[25,35)	0.161588	COVIMOD Wave 4, overall
[75,80)	[25,35)	0.191165	COVIMOD Wave 4, overall
80+	[25,35)	0.236846	COVIMOD Wave 4, overall
[0,5)	[35,45)	0.638975	COVIMOD Wave 4, overall
[5,10)	[35,45)	0.584333	COVIMOD Wave 4, overall
[10,15)	[35,45)	0.586555	COVIMOD Wave 4, overall
[15,20)	[35,45)	0.540443	COVIMOD Wave 4, overall
[20,25)	[35,45)	0.57028	COVIMOD Wave 4, overall
[25,35)	[35,45)	0.568979	COVIMOD Wave 4, overall
[35,45)	[35,45)	0.833333	COVIMOD Wave 4, overall
[45,55)	[35,45)	0.685772	COVIMOD Wave 4, overall
[55,65)	[35,45)	0.455051	COVIMOD Wave 4, overall
[65,70)	[35,45)	0.293942	COVIMOD Wave 4, overall
[70,75)	[35,45)	0.286598	COVIMOD Wave 4, overall
[75,80)	[35,45)	0.129188	COVIMOD Wave 4, overall
80+	[35,45)	0.257581	COVIMOD Wave 4, overall
[0,5)	[45,55)	0.65926	COVIMOD Wave 4, overall
[5,10)	[45,55)	0.39033	COVIMOD Wave 4, overall
[10,15)	[45,55)	0.662636	COVIMOD Wave 4, overall
[15,20)	[45,55)	0.800656	COVIMOD Wave 4, overall
[20,25)	[45,55)	0.738747	COVIMOD Wave 4, overall
[25,35)	[45,55)	0.621676	COVIMOD Wave 4, overall
[35,45)	[45,55)	0.685772	COVIMOD Wave 4, overall
[45,55)	[45,55)	1.11765	COVIMOD Wave 4, overall
[55,65)	[45,55)	0.653335	COVIMOD Wave 4, overall
[65,70)	[45,55)	0.354925	COVIMOD Wave 4, overall
[70,75)	[45,55)	0.412325	COVIMOD Wave 4, overall
[75,80)	[45,55)	0.25332	COVIMOD Wave 4, overall
80+	[45,55)	0.379271	COVIMOD Wave 4, overall
[0,5)	[55,65)	0.30248	COVIMOD Wave 4, overall
[5,10)	[55,65)	0.204745	COVIMOD Wave 4, overall
[10,15)	[55,65)	0.456019	COVIMOD Wave 4, overall
[15,20)	[55,65)	0.476765	COVIMOD Wave 4, overall
[20,25)	[55,65)	0.528732	COVIMOD Wave 4, overall
[25,35)	[55,65)	0.575812	COVIMOD Wave 4, overall
[35,45)	[55,65)	0.455051	COVIMOD Wave 4, overall
[45,55)	[55,65)	0.653335	COVIMOD Wave 4, overall
[55,65)	[55,65)	1.12187	COVIMOD Wave 4, overall
[65,70)	[55,65)	0.440531	COVIMOD Wave 4, overall
[70,75)	[55,65)	0.240795	COVIMOD Wave 4, overall
[75,80)	[55,65)	0.268476	COVIMOD Wave 4, overall
80+	[55,65)	0.219716	COVIMOD Wave 4, overall
[0,5)	[65,70)	0.137873	COVIMOD Wave 4, overall
[5,10)	[65,70)	0.107324	COVIMOD Wave 4, overall
[10,15)	[65,70)	0.210895	COVIMOD Wave 4, overall
[15,20)	[65,70)	0.211967	COVIMOD Wave 4, overall
[20,25)	[65,70)	0.153784	COVIMOD Wave 4, overall
[25,35)	[65,70)	0.260476	COVIMOD Wave 4, overall
[35,45)	[65,70)	0.293942	COVIMOD Wave 4, overall
[45,55)	[65,70)	0.354925	COVIMOD Wave 4, overall
[55,65)	[65,70)	0.440531	COVIMOD Wave 4, overall
[65,70)	[65,70)	0.906752	COVIMOD Wave 4, overall
[70,75)	[65,70)	0.216359	COVIMOD Wave 4, overall
[75,80)	[65,70)	0.216635	COVIMOD Wave 4, overall
80+	[65,70)	0.114106	COVIMOD Wave 4, overall
[0,5)	[70,75)	0.164567	COVIMOD Wave 4, overall
[5,10)	[70,75)	0.0380999	COVIMOD Wave 4, overall
[10,15)	[70,75)	0.167004	COVIMOD Wave 4, overall
[15,20)	[70,75)	0.246424	COVIMOD Wave 4, overall
[20,25)	[70,75)	0.189952	COVIMOD Wave 4, overall
[25,35)	[70,75)	0.161588	COVIMOD Wave 4, overall
[35,45)	[70,75)	0.286598	COVIMOD Wave 4, overall
[45,55)	[70,75)	0.412325	COVIMOD Wave 4, overall
[55,65)	[70,75)	0.240795	COVIMOD Wave 4, overall
[65,70)	[70,75)	0.216359	COVIMOD Wave 4, overall
[70,75)	[70,75)	0.610169	COVIMOD Wave 4, overall
[75,80)	[70,75)	0.248466	COVIMOD Wave 4, overall
80+	[70,75)	0.133546	COVIMOD Wave 4, overall
[0,5)	[75,80)	0.154088	COVIMOD Wave 4, overall
[5,10)	[75,80)	0.0544676	COVIMOD Wave 4, overall
[10,15)	[75,80)	0.145641	COVIMOD Wave 4, overall
[15,20)	[75,80)	0.260477	COVIMOD Wave 4, overall
[20,25)	[75,80)	0.148579	COVIMOD Wave 4, overall
[25,35)	[75,80)	0.191165	COVIMOD Wave 4, overall
[35,45)	[75,80)	0.129188	COVIMOD Wave 4, overall
[45,55)	[75,80)	0.25332	COVIMOD Wave 4, overall
[55,65)	[75,80)	0.268476	COVIMOD Wave 4, overall
[65,70)	[75,80)	0.216635	COVIMOD Wave 4, overall
[70,75)	[75,80)	0.248466	COVIMOD Wave 4, overall
[75,80)	[75,80)	0.75	COVIMOD Wave 4, overall
80+	[75,80)	0.0812199	COVIMOD Wave 4, overall
[0,5)	80+	0.213745	COVIMOD Wave 4, overall
[5,10)	80+	0.0527766	COVIMOD Wave 4, overall
[10,15)	80+	0.219124	COVIMOD Wave 4, overall
[15,20)	80+	0.297356	COVIMOD Wave 4, overall
[20,25)	80+	0.249949	COVIMOD Wave 4, overall
[25,35)	80+	0.236846	COVIMOD Wave 4, overall
[35,45)	80+	0.257581	COVIMOD Wave 4, overall
[45,55)	80+	0.379271	COVIMOD Wave 4, overall
[55,65)	80+	0.219716	COVIMOD Wave 4, overall
[65,70)	80+	0.114106	COVIMOD Wave 4, overall
[70,75)	80+	0.133546	COVIMOD Wave 4, overall
[75,80)	80+	0.0812199	COVIMOD Wave 4, overall
80+	80+	0.4	COVIMOD Wave 4, overall
[0,5)	[0,5)	0.393258	POLYMOD, home
[5,10)	[0,5)	0.201874	POLYMOD, home
[10,15)	[0,5)	0.117691	POLYMOD, home
[15,20)	[0,5)	0.0699289	POLYMOD, home
[20,25)	[0,5)	0.18973	POLYMOD, home
[25,35)	[0,5)	0.592225	POLYMOD, home
[35,45)	[0,5)	0.453934	POLYMOD, home
[45,55)	[0,5)	0.178152	POLYMOD, home
[55,65)	[0,5)	0.127428	POLYMOD, home
[65,70)	[0,5)	0.0403015	POLYMOD, home
[70,75)	[0,5)	0.0518081	POLYMOD, home
[75,80)	[0,5)	0.0458558	POLYMOD, home
80+	[0,5)	0.0430133	POLYMOD, home
[0,5)	[5,10)	0.201874	POLYMOD, home
[5,10)	[5,10)	0.315217	POLYMOD, home
[10,15)	[5,10)	0.241588	POLYMOD, home
[15,20)	[5,10)	0.198895	POLYMOD, home
[20,25)	[5,10)	0.0526464	POLYMOD, home
[25,35)	[5,10)	0.37211	POLYMOD, home
[35,45)	[5,10)	0.542071	POLYMOD, home
[45,55)	[5,10)	0.19269	POLYMOD, home
[55,65)	[5,10)	0.154863	POLYMOD, home
[65,70)	[5,10)	0.0869194	POLYMOD, home
[70,75)	[5,10)	0.126496	POLYMOD, home
[75,80)	[5,10)	0.0717422	POLYMOD, home
80+	[5,10)	0.0464212	POLYMOD, home
[0,5)	[10,15)	0.117691	POLYMOD, home
[5,10)	[10,15)	0.241588	POLYMOD, home
[10,15)	[10,15)	0.490909	POLYMOD, home
[15,20)	[10,15)	0.306877	POLYMOD, home
[20,25)	[10,15)	0.0782578	POLYMOD, home
[25,35)	[10,15)	0.148869	POLYMOD, home
[35,45)	[10,15)	0.664173	POLYMOD, home
[45,55)	[10,15)	0.289871	POLYMOD, home
[55,65)	[10,15)	0.118967	POLYMOD, home
[65,70)	[10,15)	0.113452	POLYMOD, home
[70,75)	[10,15)	0.04141	POLYMOD, home
[75,80)	[10,15)	0.0472612	POLYMOD, home
80+	[10,15)	0.0526935	POLYMOD, home
[0,5)	[15,20)	0.0699289	POLYMOD, home
[5,10)	[15,20)	0.198895	POLYMOD, home
[10,15)	[15,20)	0.306877	POLYMOD, home
[15,20)	[15,20)	0.386555	POLYMOD, home
[20,25)	[15,20)	0.257676	POLYMOD, home
[25,35)	[15,20)	0.0915334	POLYMOD, home
[35,45)	[15,20)	0.483805	POLYMOD, home
[45,55)	[15,20)	0.435703	POLYMOD, home
[55,65)	[15,20)	0.115062	POLYMOD, home
[65,70)	[15,20)	0.0573992	POLYMOD, home
[70,75)	[15,20)	0.0481914	POLYMOD, home
[75,80)	[15,20)	0.0507861	POLYMOD, home
80+	[15,20)	0.042326	POLYMOD, home
[0,5)	[20,25)	0.18973	POLYMOD, home
[5,10)	[20,25)	0.0526464	POLYMOD, home
[10,15)	[20,25)	0.0782578	POLYMOD, home
[15,20)	[20,25)	0.257676	POLYMOD, home
[20,25)	[20,25)	0.603448	POLYMOD, home
[25,35)	[20,25)	0.330958	POLYMOD, home
[35,45)	[20,25)	0.218352	POLYMOD, home
[45,55)	[20,25)	0.3396	POLYMOD, home
[55,65)	[20,25)	0.162105	POLYMOD, home
[65,70)	[20,25)	0.0264477	POLYMOD, home
[70,75)	[20,25)	0.0260567	POLYMOD, home
[75,80)	[20,25)	0.0168743	POLYMOD, home
80+	[20,25)	0.0731127	POLYMOD, home
[0,5)	[25,35)	0.592225	POLYMOD, home
[5,10)	[25,35)	0.37211	POLYMOD, home
[10,15)	[25,35)	0.148869	POLYMOD, home
[15,20)	[25,35)	0.0915334	POLYMOD, home
[20,25)	[25,35)	0.330958	POLYMOD, home
[25,35)	[25,35)	0.70229	POLYMOD, home
[35,45)	[25,35)	0.25999	POLYMOD, home
[45,55)	[25,35)	0.314184	POLYMOD, home
[55,65)	[25,35)	0.248746	POLYMOD, home
[65,70)	[25,35)	0.101158	POLYMOD, home
[70,75)	[25,35)	0.0512664	POLYMOD, home
[75,80)	[25,35)	0.142076	POLYMOD, home
80+	[25,35)	0.162927	POLYMOD, home
[0,5)	[35,45)	0.453934	POLYMOD, home
[5,10)	[35,45)	0.542071	POLYMOD, home
[10,15)	[35,45)	0.664173	POLYMOD, home
[15,20)	[35,45)	0.483805	POLYMOD, home
[20,25)	[35,45)	0.218352	POLYMOD, home
[25,35)	[35,45)	0.25999	POLYMOD, home
[35,45)	[35,45)	0.75641	POLYMOD, home
[45,55)	[35,45)	0.305677	POLYMOD, home
[55,65)	[35,45)	0.241249	POLYMOD, home
[65,70)	[35,45)	0.302248	POLYMOD, home
[70,75)	[35,45)	0.177623	POLYMOD, home
[75,80)	[35,45)	0.166091	POLYMOD, home
80+	[35,45)	0.114828	POLYMOD, home
[0,5)	[45,55)	0.178152	POLYMOD, home
[5,10)	[45,55)	0.19269	POLYMOD, home
[10,15)	[45,55)	0.289871	POLYMOD, home
[15,20)	[45,55)	0.435703	POLYMOD, home
[20,25)	[45,55)	0.3396	POLYMOD, home
[25,35)	[45,55)	0.314184	POLYMOD, home
[35,45)	[45,55)	0.305677	POLYMOD, home
[45,55)	[45,55)	0.687151	POLYMOD, home
[55,65)	[45,55)	0.279834	POLYMOD, home
[65,70)	[45,55)	0.119245	POLYMOD, home
[70,75)	[45,55)	0.0673737	POLYMOD, home
[75,80)	[45,55)	0.161662	POLYMOD, home
80+	[45,55)	0.141987	POLYMOD, home
[0,5)	[55,65)	0.127428	POLYMOD, home
[5,10)	[55,65)	0.154863	POLYMOD, home
[10,15)	[55,65)	0.118967	POLYMOD, home
[15,20)	[55,65)	0.115062	POLYMOD, home
[20,25)	[55,65)	0.162105	POLYMOD, home
[25,35)	[55,65)	0.248746	POLYMOD, home
[35,45)	[55,65)	0.241249	POLYMOD, home
[45,55)	[55,65)	0.279834	POLYMOD, home
[55,65)	[55,65)	0.735849	POLYMOD, home
[65,70)	[55,65)	0.328404	POLYMOD, home
[70,75)	[55,65)	0.0662252	POLYMOD, home
[75,80)	[55,65)	0.120181	POLYMOD, home
80+	[55,65)	0.291867	POLYMOD, home
[0,5)	[65,70)	0.0403015	POLYMOD, home
[5,10)	[65,70)	0.0869194	POLYMOD, home
[10,15)	[65,70)	0.113452	POLYMOD, home
[15,20)	[65,70)	0.0573992	POLYMOD, home
[20,25)	[65,70)	0.0264477	POLYMOD, home
[25,35)	[65,70)	0.101158	POLYMOD, home
[35,45)	[65,70)	0.302248	POLYMOD, home
[45,55)	[65,70)	0.119245	POLYMOD, home
[55,65)	[65,70)	0.328404	POLYMOD, home
[65,70)	[65,70)	0.594595	POLYMOD, home
[70,75)	[65,70)	0.404002	POLYMOD, home
[75,80)	[65,70)	0.135286	POLYMOD, home
80+	[65,70)	0.145054	POLYMOD, home
[0,5)	[70,75)	0.0518081	POLYMOD, home
[5,10)	[70,75)	0.126496	POLYMOD, home
[10,15)	[70,75)	0.04141	POLYMOD, home
[15,20)	[70,75)	0.0481914	POLYMOD, home
[20,25)	[70,75)	0.0260567	POLYMOD, home
[25,35)	[70,75)	0.0512664	POLYMOD, home
[35,45)	[70,75)	0.177623	POLYMOD, home
[45,55)	[70,75)	0.0673737	POLYMOD, home
[55,65)	[70,75)	0.0662252	POLYMOD, home
[65,70)	[70,75)	0.404002	POLYMOD, home
[70,75)	[70,75)	0.30303	POLYMOD, home
[75,80)	[70,75)	0.117006	POLYMOD, home
80+	[70,75)	0.0849174	POLYMOD, home
[0,5)	[75,80)	0.0458558	POLYMOD, home
[5,10)	[75,80)	0.0717422	POLYMOD, home
[10,15)	[75,80)	0.0472612	POLYMOD, home
[15,20)	[75,80)	0.0507861	POLYMOD, home
[20,25)	[75,80)	0.0168743	POLYMOD, home
[25,35)	[75,80)	0.142076	POLYMOD, home
[35,45)	[75,80)	0.166091	POLYMOD, home
[45,55)	[75,80)	0.161662	POLYMOD, home
[55,65)	[75,80)	0.120181	POLYMOD, home
[65,70)	[75,80)	0.135286	POLYMOD, home
[70,75)	[75,80)	0.117006	POLYMOD, home
[75,80)	[75,80)	0.285714	POLYMOD, home
80+	[75,80)	0.1383	POLYMOD, home
[0,5)	80+	0.0430133	POLYMOD, home
[5,10)	80+	0.0464212	POLYMOD, home
[10,15)	80+	0.0526935	POLYMOD, home
[15,20)	80+	0.042326	POLYMOD, home
[20,25)	80+	0.0731127	POLYMOD, home
[25,35)	80+	0.162927	POLYMOD, home
[35,45)	80+	0.114828	POLYMOD, home
[45,55)	80+	0.141987	POLYMOD, home
[55,65)	80+	0.291867	POLYMOD, home
[65,70)	80+	0.145054	POLYMOD, home
[70,75)	80+	0.0849174	POLYMOD, home
[75,80)	80+	0.1383	POLYMOD, home
80+	80+	0.307692	POLYMOD, home
[0,5)	[0,5)	0.195652	COVIMOD Wave 1, home
[5,10)	[0,5)	0.241854	COVIMOD Wave 1, home
[10,15)	[0,5)	0.122763	COVIMOD Wave 1, home
[15,20)	[0,5)	0.0627769	COVIMOD Wave 1, home
[20,25)	[0,5)	0.0645106	COVIMOD Wave 1, home
[25,35)	[0,5)	0.322814	COVIMOD Wave 1, home
[35,45)	[0,5)	0.355959	COVIMOD Wave 1, home
[45,55)	[0,5)	0.122672	COVIMOD Wave 1, home
[55,65)	[0,5)	0.0292863	COVIMOD Wave 1, home
[65,70)	[0,5)	0.0275541	COVIMOD Wave 1, home
[70,75)	[0,5)	0.0252789	COVIMOD Wave 1, home
[75,80)	[0,5)	0.0228654	COVIMOD Wave 1, home
80+	[0,5)	0	COVIMOD Wave 1, home
[0,5)	[5,10)	0.241854	COVIMOD Wave 1, home
[5,10)	[5,10)	0.333333	COVIMOD Wave 1, home
[10,15)	[5,10)	0.221118	COVIMOD Wave 1, home
[15,20)	[5,10)	0.0671865	COVIMOD Wave 1, home
[20,25)	[5,10)	0.0180979	COVIMOD Wave 1, home
[25,35)	[5,10)	0.251906	COVIMOD Wave 1, home
[35,45)	[5,10)	0.444781	COVIMOD Wave 1, home
[45,55)	[5,10)	0.0994684	COVIMOD Wave 1, home
[55,65)	[5,10)	0.0461756	COVIMOD Wave 1, home
[65,70)	[5,10)	0.0156083	COVIMOD Wave 1, home
[70,75)	[5,10)	0.0222304	COVIMOD Wave 1, home
[75,80)	[5,10)	0.0113913	COVIMOD Wave 1, home
80+	[5,10)	0	COVIMOD Wave 1, home
[0,5)	[10,15)	0.122763	COVIMOD Wave 1, home
[5,10)	[10,15)	0.221118	COVIMOD Wave 1, home
[10,15)	[10,15)	0.205479	COVIMOD Wave 1, home
[15,20)	[10,15)	0.226332	COVIMOD Wave 1, home
[20,25)	[10,15)	0.0185944	COVIMOD Wave 1, home
[25,35)	[10,15)	0.0923355	COVIMOD Wave 1, home
[35,45)	[10,15)	0.356527	COVIMOD Wave 1, home
[45,55)	[10,15)	0.290179	COVIMOD Wave 1, home
[55,65)	[10,15)	0.101559	COVIMOD Wave 1, home
[65,70)	[10,15)	0.0357664	COVIMOD Wave 1, home
[70,75)	[10,15)	0.0124659	COVIMOD Wave 1, home
[75,80)	[10,15)	0.0157793	COVIMOD Wave 1, home
80+	[10,15)	0.0133922	COVIMOD Wave 1, home
[0,5)	[15,20)	0.0627769	COVIMOD Wave 1, home
[5,10)	[15,20)	0.0671865	COVIMOD Wave 1, home
[10,15)	[15,20)	0.226332	COVIMOD Wave 1, home
[15,20)	[15,20)	0.378947	COVIMOD Wave 1, home
[20,25)	[15,20)	0.168297	COVIMOD Wave 1, home
[25,35)	[15,20)	0.0549228	COVIMOD Wave 1, home
[35,45)	[15,20)	0.170615	COVIMOD Wave 1, home
[45,55)	[15,20)	0.393298	COVIMOD Wave 1, home
[55,65)	[15,20)	0.109405	COVIMOD Wave 1, home
[65,70)	[15,20)	0.0170356	COVIMOD Wave 1, home
[70,75)	[15,20)	0.0148252	COVIMOD Wave 1, home
[75,80)	[15,20)	0.0188867	COVIMOD Wave 1, home
80+	[15,20)	0	COVIMOD Wave 1, home
[0,5)	[20,25)	0.0645106	COVIMOD Wave 1, home
[5,10)	[20,25)	0.0180979	COVIMOD Wave 1, home
[10,15)	[20,25)	0.0185944	COVIMOD Wave 1, home
[15,20)	[20,25)	0.168297	COVIMOD Wave 1, home
[20,25)	[20,25)	0.590361	COVIMOD Wave 1, home
[25,35)	[20,25)	0.102197	COVIMOD Wave 1, home
[35,45)	[20,25)	0.0104338	COVIMOD Wave 1, home
[45,55)	[20,25)	0.153009	COVIMOD Wave 1, home
[55,65)	[20,25)	0.120961	COVIMOD Wave 1, home
[65,70)	[20,25)	0.0116002	COVIMOD Wave 1, home
[70,75)	[20,25)	0.0111527	COVIMOD Wave 1, home
[75,80)	[20,25)	0	COVIMOD Wave 1, home
80+	[20,25)	0.0131298	COVIMOD Wave 1, home
[0,5)	[25,35)	0.322814	COVIMOD Wave 1, home
[5,10)	[25,35)	0.251906	COVIMOD Wave 1, home
[10,15)	[25,35)	0.0923355	COVIMOD Wave 1, home
[15,20)	[25,35)	0.0549228	COVIMOD Wave 1, home
[20,25)	[25,35)	0.102197	COVIMOD Wave 1, home
[25,35)	[25,35)	0.786127	COVIMOD Wave 1, home
[35,45)	[25,35)	0.0731212	COVIMOD Wave 1, home
[45,55)	[25,35)	0.047741	COVIMOD Wave 1, home
[55,65)	[25,35)	0.14515	COVIMOD Wave 1, home
[65,70)	[25,35)	0.062339	COVIMOD Wave 1, home
[70,75)	[25,35)	0.0214262	COVIMOD Wave 1, home
[75,80)	[25,35)	0.0214449	COVIMOD Wave 1, home
80+	[25,35)	0	COVIMOD Wave 1, home
[0,5)	[35,45)	0.355959	COVIMOD Wave 1, home
[5,10)	[35,45)	0.444781	COVIMOD Wave 1, home
[10,15)	[35,45)	0.356527	COVIMOD Wave 1, home
[15,20)	[35,45)	0.170615	COVIMOD Wave 1, home
[20,25)	[35,45)	0.0104338	COVIMOD Wave 1, home
[25,35)	[35,45)	0.0731212	COVIMOD Wave 1, home
[35,45)	[35,45)	0.59854	COVIMOD Wave 1, home
[45,55)	[35,45)	0.0821122	COVIMOD Wave 1, home
[55,65)	[35,45)	0.0775856	COVIMOD Wave 1, home
[65,70)	[35,45)	0.0656382	COVIMOD Wave 1, home
[70,75)	[35,45)	0.0549392	COVIMOD Wave 1, home
[75,80)	[35,45)	0.0175799	COVIMOD Wave 1, home
80+	[35,45)	0.0207843	COVIMOD Wave 1, home
[0,5)	[45,55)	0.122672	COVIMOD Wave 1, home
[5,10)	[45,55)	0.0994684	COVIMOD Wave 1, home
[10,15)	[45,55)	0.290179	COVIMOD Wave 1, home
[15,20)	[45,55)	0.393298	COVIMOD Wave 1, home
[20,25)	[45,55)	0.153009	COVIMOD Wave 1, home
[25,35)	[45,55)	0.047741	COVIMOD Wave 1, home
[35,45)	[45,55)	0.0821122	COVIMOD Wave 1, home
[45,55)	[45,55)	0.740426	COVIMOD Wave 1, home
[55,65)	[45,55)	0.1711	COVIMOD Wave 1, home
[65,70)	[45,55)	0.0297925	COVIMOD Wave 1, home
[70,75)	[45,55)	0.0585234	COVIMOD Wave 1, home
[75,80)	[45,55)	0.0899393	COVIMOD Wave 1, home
80+	[45,55)	0.0356068	COVIMOD Wave 1, home
[0,5)	[55,65)	0.0292863	COVIMOD Wave 1, home
[5,10)	[55,65)	0.0461756	COVIMOD Wave 1, home
[10,15)	[55,65)	0.101559	COVIMOD Wave 1, home
[15,20)	[55,65)	0.109405	COVIMOD Wave 1, home
[20,25)	[55,65)	0.120961	COVIMOD Wave 1, home
[25,35)	[55,65)	0.14515	COVIMOD Wave 1, home
[35,45)	[55,65)	0.0775856	COVIMOD Wave 1, home
[45,55)	[55,65)	0.1711	COVIMOD Wave 1, home
[55,65)	[55,65)	0.815094	COVIMOD Wave 1, home
[65,70)	[55,65)	0.147244	COVIMOD Wave 1, home
[70,75)	[55,65)	0.0407287	COVIMOD Wave 1, home
[75,80)	[55,65)	0.0666608	COVIMOD Wave 1, home
80+	[55,65)	0.0544698	COVIMOD Wave 1, home
[0,5)	[65,70)	0.0275541	COVIMOD Wave 1, home
[5,10)	[65,70)	0.0156083	COVIMOD Wave 1, home
[10,15)	[65,70)	0.0357664	COVIMOD Wave 1, home
[15,20)	[65,70)	0.0170356	COVIMOD Wave 1, home
[20,25)	[65,70)	0.0116002	COVIMOD Wave 1, home
[25,35)	[65,70)	0.062339	COVIMOD Wave 1, home
[35,45)	[65,70)	0.0656382	COVIMOD Wave 1, home
[45,55)	[65,70)	0.0297925	COVIMOD Wave 1, home
[55,65)	[65,70)	0.147244	COVIMOD Wave 1, home
[65,70)	[65,70)	0.566667	COVIMOD Wave 1, home
[70,75)	[65,70)	0.171977	COVIMOD Wave 1, home
[75,80)	[65,70)	0.049378	COVIMOD Wave 1, home
80+	[65,70)	0.0137318	COVIMOD Wave 1, home
[0,5)	[70,75)	0.0252789	COVIMOD Wave 1, home
[5,10)	[70,75)	0.0222304	COVIMOD Wave 1, home
[10,15)	[70,75)	0.0124659	COVIMOD Wave 1, home
[15,20)	[70,75)	0.0148252	COVIMOD Wave 1, home
[20,25)	[70,75)	0.0111527	COVIMOD Wave 1, home
[25,35)	[70,75)	0.0214262	COVIMOD Wave 1, home
[35,45)	[70,75)	0.0549392	COVIMOD Wave 1, home
[45,55)	[70,75)	0.0585234	COVIMOD Wave 1, home
[55,65)	[70,75)	0.0407287	COVIMOD Wave 1, home
[65,70)	[70,75)	0.171977	COVIMOD Wave 1, home
[70,75)	[70,75)	0.539326	COVIMOD Wave 1, home
[75,80)	[70,75)	0.0785241	COVIMOD Wave 1, home
80+	[70,75)	0.0605046	COVIMOD Wave 1, home
[0,5)	[75,80)	0.0228654	COVIMOD Wave 1, home
[5,10)	[75,80)	0.0113913	COVIMOD Wave 1, home
[10,15)	[75,80)	0.0157793	COVIMOD Wave 1, home
[15,20)	[75,80)	0.0188867	COVIMOD Wave 1, home
[20,25)	[75,80)	0	COVIMOD Wave 1, home
[25,35)	[75,80)	0.0214449	COVIMOD Wave 1, home
[35,45)	[75,80)	0.0175799	COVIMOD Wave 1, home
[45,55)	[75,80)	0.0899393	COVIMOD Wave 1, home
[55,65)	[75,80)	0.0666608	COVIMOD Wave 1, home
[65,70)	[75,80)	0.049378	COVIMOD Wave 1, home
[70,75)	[75,80)	0.0785241	COVIMOD Wave 1, home
[75,80)	[75,80)	0.542857	COVIMOD Wave 1, home
80+	[75,80)	0.0618818	COVIMOD Wave 1, home
[0,5)	80+	0	COVIMOD Wave 1, home
[5,10)	80+	0	COVIMOD Wave 1, home
[10,15)	80+	0.0133922	COVIMOD Wave 1, home
[15,20)	80+	0	COVIMOD Wave 1, home
[20,25)	80+	0.0131298	COVIMOD Wave 1, home
[25,35)	80+	0	COVIMOD Wave 1, home
[35,45)	80+	0.0207843	COVIMOD Wave 1, home
[45,55)	80+	0.0356068	COVIMOD Wave 1, home
[55,65)	80+	0.0544698	COVIMOD Wave 1, home
[65,70)	80+	0.0137318	COVIMOD Wave 1, home
[70,75)	80+	0.0605046	COVIMOD Wave 1, home
[75,80)	80+	0.0618818	COVIMOD Wave 1, home
80+	80+	0.545455	COVIMOD Wave 1, home
[0,5)	[0,5)	0.194444	COVIMOD Wave 2, home
[5,10)	[0,5)	0.171973	COVIMOD Wave 2, home
[10,15)	[0,5)	0.111238	COVIMOD Wave 2, home
[15,20)	[0,5)	0.0420312	COVIMOD Wave 2, home
[20,25)	[0,5)	0.0892594	COVIMOD Wave 2, home
[25,35)	[0,5)	0.337967	COVIMOD Wave 2, home
[35,45)	[0,5)	0.3403	COVIMOD Wave 2, home
[45,55)	[0,5)	0.0466446	COVIMOD Wave 2, home
[55,65)	[0,5)	0.064084	COVIMOD Wave 2, home
[65,70)	[0,5)	0.074218	COVIMOD Wave 2, home
[70,75)	[0,5)	0.0201229	COVIMOD Wave 2, home
[75,80)	[0,5)	0	COVIMOD Wave 2, home
80+	[0,5)	0.0508339	COVIMOD Wave 2, home
[0,5)	[5,10)	0.171973	COVIMOD Wave 2, home
[5,10)	[5,10)	0.268293	COVIMOD Wave 2, home
[10,15)	[5,10)	0.206406	COVIMOD Wave 2, home
[15,20)	[5,10)	0.0647131	COVIMOD Wave 2, home
[20,25)	[5,10)	0.00981717	COVIMOD Wave 2, home
[25,35)	[5,10)	0.175669	COVIMOD Wave 2, home
[35,45)	[5,10)	0.483677	COVIMOD Wave 2, home
[45,55)	[5,10)	0.0943577	COVIMOD Wave 2, home
[55,65)	[5,10)	0.0623911	COVIMOD Wave 2, home
[65,70)	[5,10)	0.0526861	COVIMOD Wave 2, home
[70,75)	[5,10)	0.0213231	COVIMOD Wave 2, home
[75,80)	[5,10)	0.0539766	COVIMOD Wave 2, home
80+	[5,10)	0.169372	COVIMOD Wave 2, home
[0,5)	[10,15)	0.111238	COVIMOD Wave 2, home
[5,10)	[10,15)	0.206406	COVIMOD Wave 2, home
[10,15)	[10,15)	0.190476	COVIMOD Wave 2, home
[15,20)	[10,15)	0.208365	COVIMOD Wave 2, home
[20,25)	[10,15)	0.0143639	COVIMOD Wave 2, home
[25,35)	[10,15)	0.0563975	COVIMOD Wave 2, home
[35,45)	[10,15)	0.281352	COVIMOD Wave 2, home
[45,55)	[10,15)	0.340679	COVIMOD Wave 2, home
[55,65)	[10,15)	0.0735717	COVIMOD Wave 2, home
[65,70)	[10,15)	0.0235753	COVIMOD Wave 2, home
[70,75)	[10,15)	0.014821	COVIMOD Wave 2, home
[75,80)	[10,15)	0.00914197	COVIMOD Wave 2, home
80+	[10,15)	0	COVIMOD Wave 2, home
[0,5)	[15,20)	0.0420312	COVIMOD Wave 2, home
[5,10)	[15,20)	0.0647131	COVIMOD Wave 2, home
[10,15)	[15,20)	0.208365	COVIMOD Wave 2, home
[15,20)	[15,20)	0.30303	COVIMOD Wave 2, home
[20,25)	[15,20)	0.164389	COVIMOD Wave 2, home
[25,35)	[15,20)	0.0493141	COVIMOD Wave 2, home
[35,45)	[15,20)	0.10297	COVIMOD Wave 2, home
[45,55)	[15,20)	0.369178	COVIMOD Wave 2, home
[55,65)	[15,20)	0.119031	COVIMOD Wave 2, home
[65,70)	[15,20)	0.00938159	COVIMOD Wave 2, home
[70,75)	[15,20)	0.0286651	COVIMOD Wave 2, home
[75,80)	[15,20)	0	COVIMOD Wave 2, home
80+	[15,20)	0.00765202	COVIMOD Wave 2, home
[0,5)	[20,25)	0.0892594	COVIMOD Wave 2, home
[5,10)	[20,25)	0.00981717	COVIMOD Wave 2, home
[10,15)	[20,25)	0.0143639	COVIMOD Wave 2, home
[15,20)	[20,25)	0.164389	COVIMOD Wave 2, home
[20,25)	[20,25)	0.55	COVIMOD Wave 2, home
[25,35)	[20,25)	0.0665809	COVIMOD Wave 2, home
[35,45)	[20,25)	0.0263126	COVIMOD Wave 2, home
[45,55)	[20,25)	0.165302	COVIMOD Wave 2, home
[55,65)	[20,25)	0.118171	COVIMOD Wave 2, home
[65,70)	[20,25)	0.0230849	COVIMOD Wave 2, home
[70,75)	[20,25)	0.0151946	COVIMOD Wave 2, home
[75,80)	[20,25)	0	COVIMOD Wave 2, home
80+	[20,25)	0	COVIMOD Wave 2, home
[0,5)	[25,35)	0.337967	COVIMOD Wave 2, home
[5,10)	[25,35)	0.175669	COVIMOD Wave 2, home
[10,15)	[25,35)	0.0563975	COVIMOD Wave 2, home
[15,20)	[25,35)	0.0493141	COVIMOD Wave 2, home
[20,25)	[25,35)	0.0665809	COVIMOD Wave 2, home
[25,35)	[25,35)	0.601351	COVIMOD Wave 2, home
[35,45)	[25,35)	0.127347	COVIMOD Wave 2, home
[45,55)	[25,35)	0.0829362	COVIMOD Wave 2, home
[55,65)	[25,35)	0.151912	COVIMOD Wave 2, home
[65,70)	[25,35)	0.0852146	COVIMOD Wave 2, home
[70,75)	[25,35)	0.0254692	COVIMOD Wave 2, home
[75,80)	[25,35)	0.0140829	COVIMOD Wave 2, home
80+	[25,35)	0.097551	COVIMOD Wave 2, home
[0,5)	[35,45)	0.3403	COVIMOD Wave 2, home
[5,10)	[35,45)	0.483677	COVIMOD Wave 2, home
[10,15)	[35,45)	0.281352	COVIMOD Wave 2, home
[15,20)	[35,45)	0.10297	COVIMOD Wave 2, home
[20,25)	[35,45)	0.0263126	COVIMOD Wave 2, home
[25,35)	[35,45)	0.127347	COVIMOD Wave 2, home
[35,45)	[35,45)	0.58871	COVIMOD Wave 2, home
[45,55)	[35,45)	0.126901	COVIMOD Wave 2, home
[55,65)	[35,45)	0.0788529	COVIMOD Wave 2, home
[65,70)	[35,45)	0.113422	COVIMOD Wave 2, home
[70,75)	[35,45)	0.0856448	COVIMOD Wave 2, home
[75,80)	[35,45)	0.0565404	COVIMOD Wave 2, home
80+	[35,45)	0.0306178	COVIMOD Wave 2, home
[0,5)	[45,55)	0.0466446	COVIMOD Wave 2, home
[5,10)	[45,55)	0.0943577	COVIMOD Wave 2, home
[10,15)	[45,55)	0.340679	COVIMOD Wave 2, home
[15,20)	[45,55)	0.369178	COVIMOD Wave 2, home
[20,25)	[45,55)	0.165302	COVIMOD Wave 2, home
[25,35)	[45,55)	0.0829362	COVIMOD Wave 2, home
[35,45)	[45,55)	0.126901	COVIMOD Wave 2, home
[45,55)	[45,55)	0.641148	COVIMOD Wave 2, home
[55,65)	[45,55)	0.169684	COVIMOD Wave 2, home
[65,70)	[45,55)	0.0464452	COVIMOD Wave 2, home
[70,75)	[45,55)	0.0504149	COVIMOD Wave 2, home
[75,80)	[45,55)	0.0771952	COVIMOD Wave 2, home
80+	[45,55)	0.0799111	COVIMOD Wave 2, home
[0,5)	[55,65)	0.064084	COVIMOD Wave 2, home
[5,10)	[55,65)	0.0623911	COVIMOD Wave 2, home
[10,15)	[55,65)	0.0735717	COVIMOD Wave 2, home
[15,20)	[55,65)	0.119031	COVIMOD Wave 2, home
[20,25)	[55,65)	0.118171	COVIMOD Wave 2, home
[25,35)	[55,65)	0.151912	COVIMOD Wave 2, home
[35,45)	[55,65)	0.0788529	COVIMOD Wave 2, home
[45,55)	[55,65)	0.169684	COVIMOD Wave 2, home
[55,65)	[55,65)	0.754098	COVIMOD Wave 2, home
[65,70)	[55,65)	0.197313	COVIMOD Wave 2, home
[70,75)	[55,65)	0.0718575	COVIMOD Wave 2, home
[75,80)	[55,65)	0.107299	COVIMOD Wave 2, home
80+	[55,65)	0.145209	COVIMOD Wave 2, home
[0,5)	[65,70)	0.074218	COVIMOD Wave 2, home
[5,10)	[65,70)	0.0526861	COVIMOD Wave 2, home
[10,15)	[65,70)	0.0235753	COVIMOD Wave 2, home
[15,20)	[65,70)	0.00938159	COVIMOD Wave 2, home
[20,25)	[65,70)	0.0230849	COVIMOD Wave 2, home
[25,35)	[65,70)	0.0852146	COVIMOD Wave 2, home
[35,45)	[65,70)	0.113422	COVIMOD Wave 2, home
[45,55)	[65,70)	0.0464452	COVIMOD Wave 2, home
[55,65)	[65,70)	0.197313	COVIMOD Wave 2, home
[65,70)	[65,70)	0.604082	COVIMOD Wave 2, home
[70,75)	[65,70)	0.131798	COVIMOD Wave 2, home
[75,80)	[65,70)	0.0622902	COVIMOD Wave 2, home
80+	[65,70)	0.04953	COVIMOD Wave 2, home
[0,5)	[70,75)	0.0201229	COVIMOD Wave 2, home
[5,10)	[70,75)	0.0213231	COVIMOD Wave 2, home
[10,15)	[70,75)	0.014821	COVIMOD Wave 2, home
[15,20)	[70,75)	0.0286651	COVIMOD Wave 2, home
[20,25)	[70,75)	0.0151946	COVIMOD Wave 2, home
[25,35)	[70,75)	0.0254692	COVIMOD Wave 2, home
[35,45)	[70,75)	0.0856448	COVIMOD Wave 2, home
[45,55)	[70,75)	0.0504149	COVIMOD Wave 2, home
[55,65)	[70,75)	0.0718575	COVIMOD Wave 2, home
[65,70)	[70,75)	0.131798	COVIMOD Wave 2, home
[70,75)	[70,75)	0.726027	COVIMOD Wave 2, home
[75,80)	[70,75)	0.101094	COVIMOD Wave 2, home
80+	[70,75)	0.0370216	COVIMOD Wave 2, home
[0,5)	[75,80)	0	COVIMOD Wave 2, home
[5,10)	[75,80)	0.0539766	COVIMOD Wave 2, home
[10,15)	[75,80)	0.00914197	COVIMOD Wave 2, home
[15,20)	[75,80)	0	COVIMOD Wave 2, home
[20,25)	[75,80)	0	COVIMOD Wave 2, home
[25,35)	[75,80)	0.0140829	COVIMOD Wave 2, home
[35,45)	[75,80)	0.0565404	COVIMOD Wave 2, home
[45,55)	[75,80)	0.0771952	COVIMOD Wave 2, home
[55,65)	[75,80)	0.107299	COVIMOD Wave 2, home
[65,70)	[75,80)	0.0622902	COVIMOD Wave 2, home
[70,75)	[75,80)	0.101094	COVIMOD Wave 2, home
[75,80)	[75,80)	0.558824	COVIMOD Wave 2, home
80+	[75,80)	0.155669	COVIMOD Wave 2, home
[0,5)	80+	0.0508339	COVIMOD Wave 2, home
[5,10)	80+	0.169372	COVIMOD Wave 2, home
[10,15)	80+	0	COVIMOD Wave 2, home
[15,20)	80+	0.00765202	COVIMOD Wave 2, home
[20,25)	80+	0	COVIMOD Wave 2, home
[25,35)	80+	0.097551	COVIMOD Wave 2, home
[35,45)	80+	0.0306178	COVIMOD Wave 2, home
[45,55)	80+	0.0799111	COVIMOD Wave 2, home
[55,65)	80+	0.145209	COVIMOD Wave 2, home
[65,70)	80+	0.04953	COVIMOD Wave 2, home
[70,75)	80+	0.0370216	COVIMOD Wave 2, home
[75,80)	80+	0.155669	COVIMOD Wave 2, home
80+	80+	0.454545	COVIMOD Wave 2, home
[0,5)	[0,5)	0.47619	COVIMOD Wave 3, home
[5,10)	[0,5)	0.241343	COVIMOD Wave 3, home
[10,15)	[0,5)	0.0566461	COVIMOD Wave 3, home
[15,20)	[0,5)	0.0426822	COVIMOD Wave 3, home
[20,25)	[0,5)	0.0620845	COVIMOD Wave 3, home
[25,35)	[0,5)	0.265041	COVIMOD Wave 3, home
[35,45)	[0,5)	0.500802	COVIMOD Wave 3, home
[45,55)	[0,5)	0.126561	COVIMOD Wave 3, home
[55,65)	[0,5)	0.0805936	COVIMOD Wave 3, home
[65,70)	[0,5)	0.0384755	COVIMOD Wave 3, home
[70,75)	[0,5)	0	COVIMOD Wave 3, home
[75,80)	[0,5)	0	COVIMOD Wave 3, home
80+	[0,5)	0	COVIMOD Wave 3, home
[0,5)	[5,10)	0.241343	COVIMOD Wave 3, home
[5,10)	[5,10)	0.533333	COVIMOD Wave 3, home
[10,15)	[5,10)	0.176165	COVIMOD Wave 3, home
[15,20)	[5,10)	0.077193	COVIMOD Wave 3, home
[20,25)	[5,10)	0.0355151	COVIMOD Wave 3, home
[25,35)	[5,10)	0.202398	COVIMOD Wave 3, home
[35,45)	[5,10)	0.410639	COVIMOD Wave 3, home
[45,55)	[5,10)	0.0916144	COVIMOD Wave 3, home
[55,65)	[5,10)	0.0918057	COVIMOD Wave 3, home
[65,70)	[5,10)	0.0234289	COVIMOD Wave 3, home
[70,75)	[5,10)	0.00739245	COVIMOD Wave 3, home
[75,80)	[5,10)	0.0182261	COVIMOD Wave 3, home
80+	[5,10)	0	COVIMOD Wave 3, home
[0,5)	[10,15)	0.0566461	COVIMOD Wave 3, home
[5,10)	[10,15)	0.176165	COVIMOD Wave 3, home
[10,15)	[10,15)	0.232558	COVIMOD Wave 3, home
[15,20)	[10,15)	0.293864	COVIMOD Wave 3, home
[20,25)	[10,15)	0.0315672	COVIMOD Wave 3, home
[25,35)	[10,15)	0.059624	COVIMOD Wave 3, home
[35,45)	[10,15)	0.264425	COVIMOD Wave 3, home
[45,55)	[10,15)	0.322416	COVIMOD Wave 3, home
[55,65)	[10,15)	0.0938259	COVIMOD Wave 3, home
[65,70)	[10,15)	0.0242851	COVIMOD Wave 3, home
[70,75)	[10,15)	0.0352149	COVIMOD Wave 3, home
[75,80)	[10,15)	0	COVIMOD Wave 3, home
80+	[10,15)	0	COVIMOD Wave 3, home
[0,5)	[15,20)	0.0426822	COVIMOD Wave 3, home
[5,10)	[15,20)	0.077193	COVIMOD Wave 3, home
[10,15)	[15,20)	0.293864	COVIMOD Wave 3, home
[15,20)	[15,20)	0.177778	COVIMOD Wave 3, home
[20,25)	[15,20)	0.0828822	COVIMOD Wave 3, home
[25,35)	[15,20)	0.0479807	COVIMOD Wave 3, home
[35,45)	[15,20)	0.127168	COVIMOD Wave 3, home
[45,55)	[15,20)	0.402946	COVIMOD Wave 3, home
[55,65)	[15,20)	0.134778	COVIMOD Wave 3, home
[65,70)	[15,20)	0.0238778	COVIMOD Wave 3, home
[70,75)	[15,20)	0.0380671	COVIMOD Wave 3, home
[75,80)	[15,20)	0	COVIMOD Wave 3, home
80+	[15,20)	0	COVIMOD Wave 3, home
[0,5)	[20,25)	0.0620845	COVIMOD Wave 3, home
[5,10)	[20,25)	0.0355151	COVIMOD Wave 3, home
[10,15)	[20,25)	0.0315672	COVIMOD Wave 3, home
[15,20)	[20,25)	0.0828822	COVIMOD Wave 3, home
[20,25)	[20,25)	0.571429	COVIMOD Wave 3, home
[25,35)	[20,25)	0.148363	COVIMOD Wave 3, home
[35,45)	[20,25)	0.0126945	COVIMOD Wave 3, home
[45,55)	[20,25)	0.139111	COVIMOD Wave 3, home
[55,65)	[20,25)	0.136809	COVIMOD Wave 3, home
[65,70)	[20,25)	0.0733739	COVIMOD Wave 3, home
[70,75)	[20,25)	0	COVIMOD Wave 3, home
[75,80)	[20,25)	0	COVIMOD Wave 3, home
80+	[20,25)	0	COVIMOD Wave 3, home
[0,5)	[25,35)	0.265041	COVIMOD Wave 3, home
[5,10)	[25,35)	0.202398	COVIMOD Wave 3, home
[10,15)	[25,35)	0.059624	COVIMOD Wave 3, home
[15,20)	[25,35)	0.0479807	COVIMOD Wave 3, home
[20,25)	[25,35)	0.148363	COVIMOD Wave 3, home
[25,35)	[25,35)	0.604167	COVIMOD Wave 3, home
[35,45)	[25,35)	0.0567061	COVIMOD Wave 3, home
[45,55)	[25,35)	0.0351467	COVIMOD Wave 3, home
[55,65)	[25,35)	0.142617	COVIMOD Wave 3, home
[65,70)	[25,35)	0.0975791	COVIMOD Wave 3, home
[70,75)	[25,35)	0.0268011	COVIMOD Wave 3, home
[75,80)	[25,35)	0.0340243	COVIMOD Wave 3, home
80+	[25,35)	0	COVIMOD Wave 3, home
[0,5)	[35,45)	0.500802	COVIMOD Wave 3, home
[5,10)	[35,45)	0.410639	COVIMOD Wave 3, home
[10,15)	[35,45)	0.264425	COVIMOD Wave 3, home
[15,20)	[35,45)	0.127168	COVIMOD Wave 3, home
[20,25)	[35,45)	0.0126945	COVIMOD Wave 3, home
[25,35)	[35,45)	0.0567061	COVIMOD Wave 3, home
[35,45)	[35,45)	0.426966	COVIMOD Wave 3, home
[45,55)	[35,45)	0.0876605	COVIMOD Wave 3, home
[55,65)	[35,45)	0.0662143	COVIMOD Wave 3, home
[65,70)	[35,45)	0.12614	COVIMOD Wave 3, home
[70,75)	[35,45)	0.0914204	COVIMOD Wave 3, home
[75,80)	[35,45)	0.0352891	COVIMOD Wave 3, home
80+	[35,45)	0.0319939	COVIMOD Wave 3, home
[0,5)	[45,55)	0.126561	COVIMOD Wave 3, home
[5,10)	[45,55)	0.0916144	COVIMOD Wave 3, home
[10,15)	[45,55)	0.322416	COVIMOD Wave 3, home
[15,20)	[45,55)	0.402946	COVIMOD Wave 3, home
[20,25)	[45,55)	0.139111	COVIMOD Wave 3, home
[25,35)	[45,55)	0.0351467	COVIMOD Wave 3, home
[35,45)	[45,55)	0.0876605	COVIMOD Wave 3, home
[45,55)	[45,55)	0.508671	COVIMOD Wave 3, home
[55,65)	[45,55)	0.129286	COVIMOD Wave 3, home
[65,70)	[45,55)	0.0455346	COVIMOD Wave 3, home
[70,75)	[45,55)	0.0432152	COVIMOD Wave 3, home
[75,80)	[45,55)	0.0936097	COVIMOD Wave 3, home
80+	[45,55)	0.0832075	COVIMOD Wave 3, home
[0,5)	[55,65)	0.0805936	COVIMOD Wave 3, home
[5,10)	[55,65)	0.0918057	COVIMOD Wave 3, home
[10,15)	[55,65)	0.0938259	COVIMOD Wave 3, home
[15,20)	[55,65)	0.134778	COVIMOD Wave 3, home
[20,25)	[55,65)	0.136809	COVIMOD Wave 3, home
[25,35)	[55,65)	0.142617	COVIMOD Wave 3, home
[35,45)	[55,65)	0.0662143	COVIMOD Wave 3, home
[45,55)	[55,65)	0.129286	COVIMOD Wave 3, home
[55,65)	[55,65)	0.635593	COVIMOD Wave 3, home
[65,70)	[55,65)	0.200229	COVIMOD Wave 3, home
[70,75)	[55,65)	0.0775775	COVIMOD Wave 3, home
[75,80)	[55,65)	0.131033	COVIMOD Wave 3, home
80+	[55,65)	0.024686	COVIMOD Wave 3, home
[0,5)	[65,70)	0.0384755	COVIMOD Wave 3, home
[5,10)	[65,70)	0.0234289	COVIMOD Wave 3, home
[10,15)	[65,70)	0.0242851	COVIMOD Wave 3, home
[15,20)	[65,70)	0.0238778	COVIMOD Wave 3, home
[20,25)	[65,70)	0.0733739	COVIMOD Wave 3, home
[25,35)	[65,70)	0.0975791	COVIMOD Wave 3, home
[35,45)	[65,70)	0.12614	COVIMOD Wave 3, home
[45,55)	[65,70)	0.0455346	COVIMOD Wave 3, home
[55,65)	[65,70)	0.200229	COVIMOD Wave 3, home
[65,70)	[65,70)	0.603015	COVIMOD Wave 3, home
[70,75)	[65,70)	0.137175	COVIMOD Wave 3, home
[75,80)	[65,70)	0.058673	COVIMOD Wave 3, home
80+	[65,70)	0.0133079	COVIMOD Wave 3, home
[0,5)	[70,75)	0	COVIMOD Wave 3, home
[5,10)	[70,75)	0.00739245	COVIMOD Wave 3, home
[10,15)	[70,75)	0.0352149	COVIMOD Wave 3, home
[15,20)	[70,75)	0.0380671	COVIMOD Wave 3, home
[20,25)	[70,75)	0	COVIMOD Wave 3, home
[25,35)	[70,75)	0.0268011	COVIMOD Wave 3, home
[35,45)	[70,75)	0.0914204	COVIMOD Wave 3, home
[45,55)	[70,75)	0.0432152	COVIMOD Wave 3, home
[55,65)	[70,75)	0.0775775	COVIMOD Wave 3, home
[65,70)	[70,75)	0.137175	COVIMOD Wave 3, home
[70,75)	[70,75)	0.721519	COVIMOD Wave 3, home
[75,80)	[70,75)	0.149806	COVIMOD Wave 3, home
80+	[70,75)	0.0342099	COVIMOD Wave 3, home
[0,5)	[75,80)	0	COVIMOD Wave 3, home
[5,10)	[75,80)	0.0182261	COVIMOD Wave 3, home
[10,15)	[75,80)	0	COVIMOD Wave 3, home
[15,20)	[75,80)	0	COVIMOD Wave 3, home
[20,25)	[75,80)	0	COVIMOD Wave 3, home
[25,35)	[75,80)	0.0340243	COVIMOD Wave 3, home
[35,45)	[75,80)	0.0352891	COVIMOD Wave 3, home
[45,55)	[75,80)	0.0936097	COVIMOD Wave 3, home
[55,65)	[75,80)	0.131033	COVIMOD Wave 3, home
[65,70)	[75,80)	0.058673	COVIMOD Wave 3, home
[70,75)	[75,80)	0.149806	COVIMOD Wave 3, home
[75,80)	[75,80)	0.482759	COVIMOD Wave 3, home
80+	[75,80)	0.029874	COVIMOD Wave 3, home
[0,5)	80+	0	COVIMOD Wave 3, home
[5,10)	80+	0	COVIMOD Wave 3, home
[10,15)	80+	0	COVIMOD Wave 3, home
[15,20)	80+	0	COVIMOD Wave 3, home
[20,25)	80+	0	COVIMOD Wave 3, home
[25,35)	80+	0	COVIMOD Wave 3, home
[35,45)	80+	0.0319939	COVIMOD Wave 3, home
[45,55)	80+	0.0832075	COVIMOD Wave 3, home
[55,65)	80+	0.024686	COVIMOD Wave 3, home
[65,70)	80+	0.0133079	COVIMOD Wave 3, home
[70,75)	80+	0.0342099	COVIMOD Wave 3, home
[75,80)	80+	0.029874	COVIMOD Wave 3, home
80+	80+	0.571429	COVIMOD Wave 3, home
[0,5)	[0,5)	0.218182	COVIMOD Wave 4, home
[5,10)	[0,5)	0.242782	COVIMOD Wave 4, home
[10,15)	[0,5)	0.0293227	COVIMOD Wave 4, home
[15,20)	[0,5)	0.00814841	COVIMOD Wave 4, home
[20,25)	[0,5)	0.0266016	COVIMOD Wave 4, home
[25,35)	[0,5)	0.268013	COVIMOD Wave 4, home
[35,45)	[0,5)	0.352604	COVIMOD Wave 4, home
[45,55)	[0,5)	0.0387374	COVIMOD Wave 4, home
[55,65)	[0,5)	0.0213417	COVIMOD Wave 4, home
[65,70)	[0,5)	0.023326	COVIMOD Wave 4, home
[70,75)	[0,5)	0.0206535	COVIMOD Wave 4, home
[75,80)	[0,5)	0.00992766	COVIMOD Wave 4, home
80+	[0,5)	0.00822096	COVIMOD Wave 4, home
[0,5)	[5,10)	0.242782	COVIMOD Wave 4, home
[5,10)	[5,10)	0.370968	COVIMOD Wave 4, home
[10,15)	[5,10)	0.13231	COVIMOD Wave 4, home
[15,20)	[5,10)	0.0475049	COVIMOD Wave 4, home
[20,25)	[5,10)	0.0140113	COVIMOD Wave 4, home
[25,35)	[5,10)	0.158154	COVIMOD Wave 4, home
[35,45)	[5,10)	0.393628	COVIMOD Wave 4, home
[45,55)	[5,10)	0.163433	COVIMOD Wave 4, home
[55,65)	[5,10)	0.0726204	COVIMOD Wave 4, home
[65,70)	[5,10)	0.021869	COVIMOD Wave 4, home
[70,75)	[5,10)	0	COVIMOD Wave 4, home
[75,80)	[5,10)	0.0184147	COVIMOD Wave 4, home
80+	[5,10)	0.00753951	COVIMOD Wave 4, home
[0,5)	[10,15)	0.0293227	COVIMOD Wave 4, home
[5,10)	[10,15)	0.13231	COVIMOD Wave 4, home
[10,15)	[10,15)	0.195402	COVIMOD Wave 4, home
[15,20)	[10,15)	0.233406	COVIMOD Wave 4, home
[20,25)	[10,15)	0.0413056	COVIMOD Wave 4, home
[25,35)	[10,15)	0.0566121	COVIMOD Wave 4, home
[35,45)	[10,15)	0.259406	COVIMOD Wave 4, home
[45,55)	[10,15)	0.288886	COVIMOD Wave 4, home
[55,65)	[10,15)	0.0701603	COVIMOD Wave 4, home
[65,70)	[10,15)	0.042436	COVIMOD Wave 4, home
[70,75)	[10,15)	0.0361104	COVIMOD Wave 4, home
[75,80)	[10,15)	0.00662005	COVIMOD Wave 4, home
80+	[10,15)	0	COVIMOD Wave 4, home
[0,5)	[15,20)	0.00814841	COVIMOD Wave 4, home
[5,10)	[15,20)	0.0475049	COVIMOD Wave 4, home
[10,15)	[15,20)	0.233406	COVIMOD Wave 4, home
[15,20)	[15,20)	0.345794	COVIMOD Wave 4, home
[20,25)	[15,20)	0.165333	COVIMOD Wave 4, home
[25,35)	[15,20)	0.055523	COVIMOD Wave 4, home
[35,45)	[15,20)	0.149267	COVIMOD Wave 4, home
[45,55)	[15,20)	0.363918	COVIMOD Wave 4, home
[55,65)	[15,20)	0.0808157	COVIMOD Wave 4, home
[65,70)	[15,20)	0.0195541	COVIMOD Wave 4, home
[70,75)	[15,20)	0.0263252	COVIMOD Wave 4, home
[75,80)	[15,20)	0.00558952	COVIMOD Wave 4, home
80+	[15,20)	0	COVIMOD Wave 4, home
[0,5)	[20,25)	0.0266016	COVIMOD Wave 4, home
[5,10)	[20,25)	0.0140113	COVIMOD Wave 4, home
[10,15)	[20,25)	0.0413056	COVIMOD Wave 4, home
[15,20)	[20,25)	0.165333	COVIMOD Wave 4, home
[20,25)	[20,25)	0.697248	COVIMOD Wave 4, home
[25,35)	[20,25)	0.165581	COVIMOD Wave 4, home
[35,45)	[20,25)	0.0410726	COVIMOD Wave 4, home
[45,55)	[20,25)	0.185072	COVIMOD Wave 4, home
[55,65)	[20,25)	0.139705	COVIMOD Wave 4, home
[65,70)	[20,25)	0.0329711	COVIMOD Wave 4, home
[70,75)	[20,25)	0.00882755	COVIMOD Wave 4, home
[75,80)	[20,25)	0	COVIMOD Wave 4, home
80+	[20,25)	0	COVIMOD Wave 4, home
[0,5)	[25,35)	0.268013	COVIMOD Wave 4, home
[5,10)	[25,35)	0.158154	COVIMOD Wave 4, home
[10,15)	[25,35)	0.0566121	COVIMOD Wave 4, home
[15,20)	[25,35)	0.055523	COVIMOD Wave 4, home
[20,25)	[25,35)	0.165581	COVIMOD Wave 4, home
[25,35)	[25,35)	0.546296	COVIMOD Wave 4, home
[35,45)	[25,35)	0.0721498	COVIMOD Wave 4, home
[45,55)	[25,35)	0.0805485	COVIMOD Wave 4, home
[55,65)	[25,35)	0.155263	COVIMOD Wave 4, home
[65,70)	[25,35)	0.0523418	COVIMOD Wave 4, home
[70,75)	[25,35)	0.0396023	COVIMOD Wave 4, home
[75,80)	[25,35)	0.0330029	COVIMOD Wave 4, home
80+	[25,35)	0.0753817	COVIMOD Wave 4, home
[0,5)	[35,45)	0.352604	COVIMOD Wave 4, home
[5,10)	[35,45)	0.393628	COVIMOD Wave 4, home
[10,15)	[35,45)	0.259406	COVIMOD Wave 4, home
[15,20)	[35,45)	0.149267	COVIMOD Wave 4, home
[20,25)	[35,45)	0.0410726	COVIMOD Wave 4, home
[25,35)	[35,45)	0.0721498	COVIMOD Wave 4, home
[35,45)	[35,45)	0.351852	COVIMOD Wave 4, home
[45,55)	[35,45)	0.0732604	COVIMOD Wave 4, home
[55,65)	[35,45)	0.0790484	COVIMOD Wave 4, home
[65,70)	[35,45)	0.0729221	COVIMOD Wave 4, home
[70,75)	[35,45)	0.0870416	COVIMOD Wave 4, home
[75,80)	[35,45)	0.0477314	COVIMOD Wave 4, home
80+	[35,45)	0.0117179	COVIMOD Wave 4, home
[0,5)	[45,55)	0.0387374	COVIMOD Wave 4, home
[5,10)	[45,55)	0.163433	COVIMOD Wave 4, home
[10,15)	[45,55)	0.288886	COVIMOD Wave 4, home
[15,20)	[45,55)	0.363918	COVIMOD Wave 4, home
[20,25)	[45,55)	0.185072	COVIMOD Wave 4, home
[25,35)	[45,55)	0.0805485	COVIMOD Wave 4, home
[35,45)	[45,55)	0.0732604	COVIMOD Wave 4, home
[45,55)	[45,55)	0.477941	COVIMOD Wave 4, home
[55,65)	[45,55)	0.147366	COVIMOD Wave 4, home
[65,70)	[45,55)	0.067682	COVIMOD Wave 4, home
[70,75)	[45,55)	0.0611109	COVIMOD Wave 4, home
[75,80)	[45,55)	0.0954725	COVIMOD Wave 4, home
80+	[45,55)	0.0866878	COVIMOD Wave 4, home
[0,5)	[55,65)	0.0213417	COVIMOD Wave 4, home
[5,10)	[55,65)	0.0726204	COVIMOD Wave 4, home
[10,15)	[55,65)	0.0701603	COVIMOD Wave 4, home
[15,20)	[55,65)	0.0808157	COVIMOD Wave 4, home
[20,25)	[55,65)	0.139705	COVIMOD Wave 4, home
[25,35)	[55,65)	0.155263	COVIMOD Wave 4, home
[35,45)	[55,65)	0.0790484	COVIMOD Wave 4, home
[45,55)	[55,65)	0.147366	COVIMOD Wave 4, home
[55,65)	[55,65)	0.596875	COVIMOD Wave 4, home
[65,70)	[55,65)	0.170974	COVIMOD Wave 4, home
[70,75)	[55,65)	0.0727638	COVIMOD Wave 4, home
[75,80)	[55,65)	0.104697	COVIMOD Wave 4, home
80+	[55,65)	0.0591415	COVIMOD Wave 4, home
[0,5)	[65,70)	0.023326	COVIMOD Wave 4, home
[5,10)	[65,70)	0.021869	COVIMOD Wave 4, home
[10,15)	[65,70)	0.042436	COVIMOD Wave 4, home
[15,20)	[65,70)	0.0195541	COVIMOD Wave 4, home
[20,25)	[65,70)	0.0329711	COVIMOD Wave 4, home
[25,35)	[65,70)	0.0523418	COVIMOD Wave 4, home
[35,45)	[65,70)	0.0729221	COVIMOD Wave 4, home
[45,55)	[65,70)	0.067682	COVIMOD Wave 4, home
[55,65)	[65,70)	0.170974	COVIMOD Wave 4, home
[65,70)	[65,70)	0.575563	COVIMOD Wave 4, home
[70,75)	[65,70)	0.12542	COVIMOD Wave 4, home
[75,80)	[65,70)	0.0938269	COVIMOD Wave 4, home
80+	[65,70)	0.0204369	COVIMOD Wave 4, home
[0,5)	[70,75)	0.0206535	COVIMOD Wave 4, home
[5,10)	[70,75)	0	COVIMOD Wave 4, home
[10,15)	[70,75)	0.0361104	COVIMOD Wave 4, home
[15,20)	[70,75)	0.0263252	COVIMOD Wave 4, home
[20,25)	[70,75)	0.00882755	COVIMOD Wave 4, home
[25,35)	[70,75)	0.0396023	COVIMOD Wave 4, home
[35,45)	[70,75)	0.0870416	COVIMOD Wave 4, home
[45,55)	[70,75)	0.0611109	COVIMOD Wave 4, home
[55,65)	[70,75)	0.0727638	COVIMOD Wave 4, home
[65,70)	[70,75)	0.12542	COVIMOD Wave 4, home
[70,75)	[70,75)	0.466102	COVIMOD Wave 4, home
[75,80)	[70,75)	0.187651	COVIMOD Wave 4, home
80+	[70,75)	0.0831586	COVIMOD Wave 4, home
[0,5)	[75,80)	0.00992766	COVIMOD Wave 4, home
[5,10)	[75,80)	0.0184147	COVIMOD Wave 4, home
[10,15)	[75,80)	0.00662005	COVIMOD Wave 4, home
[15,20)	[75,80)	0.00558952	COVIMOD Wave 4, home
[20,25)	[75,80)	0	COVIMOD Wave 4, home
[25,35)	[75,80)	0.0330029	COVIMOD Wave 4, home
[35,45)	[75,80)	0.0477314	COVIMOD Wave 4, home
[45,55)	[75,80)	0.0954725	COVIMOD Wave 4, home
[55,65)	[75,80)	0.104697	COVIMOD Wave 4, home
[65,70)	[75,80)	0.0938269	COVIMOD Wave 4, home
[70,75)	[75,80)	0.187651	COVIMOD Wave 4, home
[75,80)	[75,80)	0.625	COVIMOD Wave 4, home
80+	[75,80)	0.0270733	COVIMOD Wave 4, home
[0,5)	80+	0.00822096	COVIMOD Wave 4, home
[5,10)	80+	0.00753951	COVIMOD Wave 4, home
[10,15)	80+	0	COVIMOD Wave 4, home
[15,20)	80+	0	COVIMOD Wave 4, home
[20,25)	80+	0	COVIMOD Wave 4, home
[25,35)	80+	0.0753817	COVIMOD Wave 4, home
[35,45)	80+	0.0117179	COVIMOD Wave 4, home
[45,55)	80+	0.0866878	COVIMOD Wave 4, home
[55,65)	80+	0.0591415	COVIMOD Wave 4, home
[65,70)	80+	0.0204369	COVIMOD Wave 4, home
[70,75)	80+	0.0831586	COVIMOD Wave 4, home
[75,80)	80+	0.0270733	COVIMOD Wave 4, home
80+	80+	0.2	COVIMOD Wave 4, home
[0,5)	[0,5)	0.752809	POLYMOD, school
[5,10)	[0,5)	0.315922	POLYMOD, school
[10,15)	[0,5)	0	POLYMOD, school
[15,20)	[0,5)	0.0805686	POLYMOD, school
[20,25)	[0,5)	0	POLYMOD, school
[25,35)	[0,5)	0.0827605	POLYMOD, school
[35,45)	[0,5)	0.0614628	POLYMOD, school
[45,55)	[0,5)	0.115345	POLYMOD, school
[55,65)	[0,5)	0.00378421	POLYMOD, school
[65,70)	[0,5)	0	POLYMOD, school
[70,75)	[0,5)	0	POLYMOD, school
[75,80)	[0,5)	0	POLYMOD, school
80+	[0,5)	0	POLYMOD, school
[0,5)	[5,10)	0.315922	POLYMOD, school
[5,10)	[5,10)	1.20652	POLYMOD, school
[10,15)	[5,10)	0.1281	POLYMOD, school
[15,20)	[5,10)	0.0575947	POLYMOD, school
[20,25)	[5,10)	0.0424907	POLYMOD, school
[25,35)	[5,10)	0.0700365	POLYMOD, school
[35,45)	[5,10)	0.212137	POLYMOD, school
[45,55)	[5,10)	0.115168	POLYMOD, school
[55,65)	[5,10)	0.0190296	POLYMOD, school
[65,70)	[5,10)	0	POLYMOD, school
[70,75)	[5,10)	0.00475134	POLYMOD, school
[75,80)	[5,10)	0	POLYMOD, school
80+	[5,10)	0	POLYMOD, school
[0,5)	[10,15)	0	POLYMOD, school
[5,10)	[10,15)	0.1281	POLYMOD, school
[10,15)	[10,15)	1.80909	POLYMOD, school
[15,20)	[10,15)	0.354665	POLYMOD, school
[20,25)	[10,15)	0.00892966	POLYMOD, school
[25,35)	[10,15)	0.0224553	POLYMOD, school
[35,45)	[10,15)	0.205747	POLYMOD, school
[45,55)	[10,15)	0.113841	POLYMOD, school
[55,65)	[10,15)	0.0448683	POLYMOD, school
[65,70)	[10,15)	0.00421356	POLYMOD, school
[70,75)	[10,15)	0	POLYMOD, school
[75,80)	[10,15)	0	POLYMOD, school
80+	[10,15)	0	POLYMOD, school
[0,5)	[15,20)	0.0805686	POLYMOD, school
[5,10)	[15,20)	0.0575947	POLYMOD, school
[10,15)	[15,20)	0.354665	POLYMOD, school
[15,20)	[15,20)	1.62185	POLYMOD, school
[20,25)	[15,20)	0.28983	POLYMOD, school
[25,35)	[15,20)	0.0393119	POLYMOD, school
[35,45)	[15,20)	0.277107	POLYMOD, school
[45,55)	[15,20)	0.369675	POLYMOD, school
[55,65)	[15,20)	0.012084	POLYMOD, school
[65,70)	[15,20)	0.00803343	POLYMOD, school
[70,75)	[15,20)	0	POLYMOD, school
[75,80)	[15,20)	0	POLYMOD, school
80+	[15,20)	0	POLYMOD, school
[0,5)	[20,25)	0	POLYMOD, school
[5,10)	[20,25)	0.0424907	POLYMOD, school
[10,15)	[20,25)	0.00892966	POLYMOD, school
[15,20)	[20,25)	0.28983	POLYMOD, school
[20,25)	[20,25)	0.534483	POLYMOD, school
[25,35)	[20,25)	0.187394	POLYMOD, school
[35,45)	[20,25)	0.0237872	POLYMOD, school
[45,55)	[20,25)	0.0118145	POLYMOD, school
[55,65)	[20,25)	0.0129866	POLYMOD, school
[65,70)	[20,25)	0	POLYMOD, school
[70,75)	[20,25)	0	POLYMOD, school
[75,80)	[20,25)	0	POLYMOD, school
80+	[20,25)	0.00939462	POLYMOD, school
[0,5)	[25,35)	0.0827605	POLYMOD, school
[5,10)	[25,35)	0.0700365	POLYMOD, school
[10,15)	[25,35)	0.0224553	POLYMOD, school
[15,20)	[25,35)	0.0393119	POLYMOD, school
[20,25)	[25,35)	0.187394	POLYMOD, school
[25,35)	[25,35)	0.259542	POLYMOD, school
[35,45)	[25,35)	0.0279814	POLYMOD, school
[45,55)	[25,35)	0.0132119	POLYMOD, school
[55,65)	[25,35)	0.0266743	POLYMOD, school
[65,70)	[25,35)	0	POLYMOD, school
[70,75)	[25,35)	0	POLYMOD, school
[75,80)	[25,35)	0	POLYMOD, school
80+	[25,35)	0	POLYMOD, school
[0,5)	[35,45)	0.0614628	POLYMOD, school
[5,10)	[35,45)	0.212137	POLYMOD, school
[10,15)	[35,45)	0.205747	POLYMOD, school
[15,20)	[35,45)	0.277107	POLYMOD, school
[20,25)	[35,45)	0.0237872	POLYMOD, school
[25,35)	[35,45)	0.0279814	POLYMOD, school
[35,45)	[35,45)	0.0448718	POLYMOD, school
[45,55)	[35,45)	0.0631914	POLYMOD, school
[55,65)	[35,45)	0	POLYMOD, school
[65,70)	[35,45)	0	POLYMOD, school
[70,75)	[35,45)	0	POLYMOD, school
[75,80)	[35,45)	0	POLYMOD, school
80+	[35,45)	0	POLYMOD, school
[0,5)	[45,55)	0.115345	POLYMOD, school
[5,10)	[45,55)	0.115168	POLYMOD, school
[10,15)	[45,55)	0.113841	POLYMOD, school
[15,20)	[45,55)	0.369675	POLYMOD, school
[20,25)	[45,55)	0.0118145	POLYMOD, school
[25,35)	[45,55)	0.0132119	POLYMOD, school
[35,45)	[45,55)	0.0631914	POLYMOD, school
[45,55)	[45,55)	0.0446927	POLYMOD, school
[55,65)	[45,55)	0.00602838	POLYMOD, school
[65,70)	[45,55)	0.0107435	POLYMOD, school
[70,75)	[45,55)	0	POLYMOD, school
[75,80)	[45,55)	0	POLYMOD, school
80+	[45,55)	0	POLYMOD, school
[0,5)	[55,65)	0.00378421	POLYMOD, school
[5,10)	[55,65)	0.0190296	POLYMOD, school
[10,15)	[55,65)	0.0448683	POLYMOD, school
[15,20)	[55,65)	0.012084	POLYMOD, school
[20,25)	[55,65)	0.0129866	POLYMOD, school
[25,35)	[55,65)	0.0266743	POLYMOD, school
[35,45)	[55,65)	0	POLYMOD, school
[45,55)	[55,65)	0.00602838	POLYMOD, school
[55,65)	[55,65)	0.0125786	POLYMOD, school
[65,70)	[55,65)	0.00484607	POLYMOD, school
[70,75)	[55,65)	0	POLYMOD, school
[75,80)	[55,65)	0	POLYMOD, school
80+	[55,65)	0	POLYMOD, school
[0,5)	[65,70)	0	POLYMOD, school
[5,10)	[65,70)	0	POLYMOD, school
[10,15)	[65,70)	0.00421356	POLYMOD, school
[15,20)	[65,70)	0.00803343	POLYMOD, school
[20,25)	[65,70)	0	POLYMOD, school
[25,35)	[65,70)	0	POLYMOD, school
[35,45)	[65,70)	0	POLYMOD, school
[45,55)	[65,70)	0.0107435	POLYMOD, school
[55,65)	[65,70)	0.00484607	POLYMOD, school
[65,70)	[65,70)	0	POLYMOD, school
[70,75)	[65,70)	0	POLYMOD, school
[75,80)	[65,70)	0	POLYMOD, school
80+	[65,70)	0	POLYMOD, school
[0,5)	[70,75)	0	POLYMOD, school
[5,10)	[70,75)	0.00475134	POLYMOD, school
[10,15)	[70,75)	0	POLYMOD, school
[15,20)	[70,75)	0	POLYMOD, school
[20,25)	[70,75)	0	POLYMOD, school
[25,35)	[70,75)	0	POLYMOD, school
[35,45)	[70,75)	0	POLYMOD, school
[45,55)	[70,75)	0	POLYMOD, school
[55,65)	[70,75)	0	POLYMOD, school
[65,70)	[70,75)	0	POLYMOD, school
[70,75)	[70,75)	0	POLYMOD, school
[75,80)	[70,75)	0	POLYMOD, school
80+	[70,75)	0	POLYMOD, school
[0,5)	[75,80)	0	POLYMOD, school
[5,10)	[75,80)	0	POLYMOD, school
[10,15)	[75,80)	0	POLYMOD, school
[15,20)	[75,80)	0	POLYMOD, school
[20,25)	[75,80)	0	POLYMOD, school
[25,35)	[75,80)	0	POLYMOD, school
[35,45)	[75,80)	0	POLYMOD, school
[45,55)	[75,80)	0	POLYMOD, school
[55,65)	[75,80)	0	POLYMOD, school
[65,70)	[75,80)	0	POLYMOD, school
[70,75)	[75,80)	0	POLYMOD, school
[75,80)	[75,80)	0	POLYMOD, school
80+	[75,80)	0	POLYMOD, school
[0,5)	80+	0	POLYMOD, school
[5,10)	80+	0	POLYMOD, school
[10,15)	80+	0	POLYMOD, school
[15,20)	80+	0	POLYMOD, school
[20,25)	80+	0.00939462	POLYMOD, school
[25,35)	80+	0	POLYMOD, school
[35,45)	80+	0	POLYMOD, school
[45,55)	80+	0	POLYMOD, school
[55,65)	80+	0	POLYMOD, school
[65,70)	80+	0	POLYMOD, school
[70,75)	80+	0	POLYMOD, school
[75,80)	80+	0	POLYMOD, school
80+	80+	0	POLYMOD, school
[0,5)	[0,5)	0	COVIMOD Wave 1, school
[5,10)	[0,5)	0	COVIMOD Wave 1, school
[10,15)	[0,5)	0	COVIMOD Wave 1, school
[15,20)	[0,5)	0.00595155	COVIMOD Wave 1, school
[20,25)	[0,5)	0	COVIMOD Wave 1, school
[25,35)	[0,5)	0.00732775	COVIMOD Wave 1, school
[35,45)	[0,5)	0	COVIMOD Wave 1, school
[45,55)	[0,5)	0	COVIMOD Wave 1, school
[55,65)	[0,5)	0	COVIMOD Wave 1, school
[65,70)	[0,5)	0	COVIMOD Wave 1, school
[70,75)	[0,5)	0	COVIMOD Wave 1, school
[75,80)	[0,5)	0	COVIMOD Wave 1, school
80+	[0,5)	0	COVIMOD Wave 1, school
[0,5)	[5,10)	0	COVIMOD Wave 1, school
[5,10)	[5,10)	0	COVIMOD Wave 1, school
[10,15)	[5,10)	0.00995068	COVIMOD Wave 1, school
[15,20)	[5,10)	0	COVIMOD Wave 1, school
[20,25)	[5,10)	0	COVIMOD Wave 1, school
[25,35)	[5,10)	0.0143194	COVIMOD Wave 1, school
[35,45)	[5,10)	0	COVIMOD Wave 1, school
[45,55)	[5,10)	0	COVIMOD Wave 1, school
[55,65)	[5,10)	0	COVIMOD Wave 1, school
[65,70)	[5,10)	0	COVIMOD Wave 1, school
[70,75)	[5,10)	0	COVIMOD Wave 1, school
[75,80)	[5,10)	0	COVIMOD Wave 1, school
80+	[5,10)	0	COVIMOD Wave 1, school
[0,5)	[10,15)	0	COVIMOD Wave 1, school
[5,10)	[10,15)	0.00995068	COVIMOD Wave 1, school
[10,15)	[10,15)	0	COVIMOD Wave 1, school
[15,20)	[10,15)	0.00544186	COVIMOD Wave 1, school
[20,25)	[10,15)	0	COVIMOD Wave 1, school
[25,35)	[10,15)	0	COVIMOD Wave 1, school
[35,45)	[10,15)	0	COVIMOD Wave 1, school
[45,55)	[10,15)	0	COVIMOD Wave 1, school
[55,65)	[10,15)	0	COVIMOD Wave 1, school
[65,70)	[10,15)	0	COVIMOD Wave 1, school
[70,75)	[10,15)	0	COVIMOD Wave 1, school
[75,80)	[10,15)	0	COVIMOD Wave 1, school
80+	[10,15)	0	COVIMOD Wave 1, school
[0,5)	[15,20)	0.00595155	COVIMOD Wave 1, school
[5,10)	[15,20)	0	COVIMOD Wave 1, school
[10,15)	[15,20)	0.00544186	COVIMOD Wave 1, school
[15,20)	[15,20)	0.0526316	COVIMOD Wave 1, school
[20,25)	[15,20)	0.0049075	COVIMOD Wave 1, school
[25,35)	[15,20)	0	COVIMOD Wave 1, school
[35,45)	[15,20)	0	COVIMOD Wave 1, school
[45,55)	[15,20)	0	COVIMOD Wave 1, school
[55,65)	[15,20)	0	COVIMOD Wave 1, school
[65,70)	[15,20)	0	COVIMOD Wave 1, school
[70,75)	[15,20)	0	COVIMOD Wave 1, school
[75,80)	[15,20)	0	COVIMOD Wave 1, school
80+	[15,20)	0	COVIMOD Wave 1, school
[0,5)	[20,25)	0	COVIMOD Wave 1, school
[5,10)	[20,25)	0	COVIMOD Wave 1, school
[10,15)	[20,25)	0	COVIMOD Wave 1, school
[15,20)	[20,25)	0.0049075	COVIMOD Wave 1, school
[20,25)	[20,25)	0	COVIMOD Wave 1, school
[25,35)	[20,25)	0.00454244	COVIMOD Wave 1, school
[35,45)	[20,25)	0	COVIMOD Wave 1, school
[45,55)	[20,25)	0	COVIMOD Wave 1, school
[55,65)	[20,25)	0	COVIMOD Wave 1, school
[65,70)	[20,25)	0	COVIMOD Wave 1, school
[70,75)	[20,25)	0	COVIMOD Wave 1, school
[75,80)	[20,25)	0	COVIMOD Wave 1, school
80+	[20,25)	0	COVIMOD Wave 1, school
[0,5)	[25,35)	0.00732775	COVIMOD Wave 1, school
[5,10)	[25,35)	0.0143194	COVIMOD Wave 1, school
[10,15)	[25,35)	0	COVIMOD Wave 1, school
[15,20)	[25,35)	0	COVIMOD Wave 1, school
[20,25)	[25,35)	0.00454244	COVIMOD Wave 1, school
[25,35)	[25,35)	0.00578035	COVIMOD Wave 1, school
[35,45)	[25,35)	0	COVIMOD Wave 1, school
[45,55)	[25,35)	0	COVIMOD Wave 1, school
[55,65)	[25,35)	0	COVIMOD Wave 1, school
[65,70)	[25,35)	0	COVIMOD Wave 1, school
[70,75)	[25,35)	0	COVIMOD Wave 1, school
[75,80)	[25,35)	0	COVIMOD Wave 1, school
80+	[25,35)	0	COVIMOD Wave 1, school
[0,5)	[35,45)	0	COVIMOD Wave 1, school
[5,10)	[35,45)	0	COVIMOD Wave 1, school
[10,15)	[35,45)	0	COVIMOD Wave 1, school
[15,20)	[35,45)	0	COVIMOD Wave 1, school
[20,25)	[35,45)	0	COVIMOD Wave 1, school
[25,35)	[35,45)	0	COVIMOD Wave 1, school
[35,45)	[35,45)	0	COVIMOD Wave 1, school
[45,55)	[35,45)	0	COVIMOD Wave 1, school
[55,65)	[35,45)	0	COVIMOD Wave 1, school
[65,70)	[35,45)	0	COVIMOD Wave 1, school
[70,75)	[35,45)	0	COVIMOD Wave 1, school
[75,80)	[35,45)	0	COVIMOD Wave 1, school
80+	[35,45)	0	COVIMOD Wave 1, school
[0,5)	[45,55)	0	COVIMOD Wave 1, school
[5,10)	[45,55)	0	COVIMOD Wave 1, school
[10,15)	[45,55)	0	COVIMOD Wave 1, school
[15,20)	[45,55)	0	COVIMOD Wave 1, school
[20,25)	[45,55)	0	COVIMOD Wave 1, school
[25,35)	[45,55)	0	COVIMOD Wave 1, school
[35,45)	[45,55)	0	COVIMOD Wave 1, school
[45,55)	[45,55)	0.00425532	COVIMOD Wave 1, school
[55,65)	[45,55)	0	COVIMOD Wave 1, school
[65,70)	[45,55)	0	COVIMOD Wave 1, school
[70,75)	[45,55)	0	COVIMOD Wave 1, school
[75,80)	[45,55)	0	COVIMOD Wave 1, school
80+	[45,55)	0	COVIMOD Wave 1, school
[0,5)	[55,65)	0	COVIMOD Wave 1, school
[5,10)	[55,65)	0	COVIMOD Wave 1, school
[10,15)	[55,65)	0	COVIMOD Wave 1, school
[15,20)	[55,65)	0	COVIMOD Wave 1, school
[20,25)	[55,65)	0	COVIMOD Wave 1, school
[25,35)	[55,65)	0	COVIMOD Wave 1, school
[35,45)	[55,65)	0	COVIMOD Wave 1, school
[45,55)	[55,65)	0	COVIMOD Wave 1, school
[55,65)	[55,65)	0	COVIMOD Wave 1, school
[65,70)	[55,65)	0	COVIMOD Wave 1, school
[70,75)	[55,65)	0	COVIMOD Wave 1, school
[75,80)	[55,65)	0	COVIMOD Wave 1, school
80+	[55,65)	0	COVIMOD Wave 1, school
[0,5)	[65,70)	0	COVIMOD Wave 1, school
[5,10)	[65,70)	0	COVIMOD Wave 1, school
[10,15)	[65,70)	0	COVIMOD Wave 1, school
[15,20)	[65,70)	0	COVIMOD Wave 1, school
[20,25)	[65,70)	0	COVIMOD Wave 1, school
[25,35)	[65,70)	0	COVIMOD Wave 1, school
[35,45)	[65,70)	0	COVIMOD Wave 1, school
[45,55)	[65,70)	0	COVIMOD Wave 1, school
[55,65)	[65,70)	0	COVIMOD Wave 1, school
[65,70)	[65,70)	0	COVIMOD Wave 1, school
[70,75)	[65,70)	0	COVIMOD Wave 1, school
[75,80)	[65,70)	0	COVIMOD Wave 1, school
80+	[65,70)	0	COVIMOD Wave 1, school
[0,5)	[70,75)	0	COVIMOD Wave 1, school
[5,10)	[70,75)	0	COVIMOD Wave 1, school
[10,15)	[70,75)	0	COVIMOD Wave 1, school
[15,20)	[70,75)	0	COVIMOD Wave 1, school
[20,25)	[70,75)	0	COVIMOD Wave 1, school
[25,35)	[70,75)	0	COVIMOD Wave 1, school
[35,45)	[70,75)	0	COVIMOD Wave 1, school
[45,55)	[70,75)	0	COVIMOD Wave 1, school
[55,65)	[70,75)	0	COVIMOD Wave 1, school
[65,70)	[70,75)	0	COVIMOD Wave 1, school
[70,75)	[70,75)	0	COVIMOD Wave 1, school
[75,80)	[70,75)	0	COVIMOD Wave 1, school
80+	[70,75)	0	COVIMOD Wave 1, school
[0,5)	[75,80)	0	COVIMOD Wave 1, school
[5,10)	[75,80)	0	COVIMOD Wave 1, school
[10,15)	[75,80)	0	COVIMOD Wave 1, school
[15,20)	[75,80)	0	COVIMOD Wave 1, school
[20,25)	[75,80)	0	COVIMOD Wave 1, school
[25,35)	[75,80)	0	COVIMOD Wave 1, school
[35,45)	[75,80)	0	COVIMOD Wave 1, school
[45,55)	[75,80)	0	COVIMOD Wave 1, school
[55,65)	[75,80)	0	COVIMOD Wave 1, school
[65,70)	[75,80)	0	COVIMOD Wave 1, school
[70,75)	[75,80)	0	COVIMOD Wave 1, school
[75,80)	[75,80)	0	COVIMOD Wave 1, school
80+	[75,80)	0	COVIMOD Wave 1, school
[0,5)	80+	0	COVIMOD Wave 1, school
[5,10)	80+	0	COVIMOD Wave 1, school
[10,15)	80+	0	COVIMOD Wave 1, school
[15,20)	80+	0	COVIMOD Wave 1, school
[20,25)	80+	0	COVIMOD Wave 1, school
[25,35)	80+	0	COVIMOD Wave 1, school
[35,45)	80+	0	COVIMOD Wave 1, school
[45,55)	80+	0	COVIMOD Wave 1, school
[55,65)	80+	0	COVIMOD Wave 1, school
[65,70)	80+	0	COVIMOD Wave 1, school
[70,75)	80+	0	COVIMOD Wave 1, school
[75,80)	80+	0	COVIMOD Wave 1, school
80+	80+	0	COVIMOD Wave 1, school
[0,5)	[0,5)	0.0833333	COVIMOD Wave 2, school
[5,10)	[0,5)	0.0134004	COVIMOD Wave 2, school
[10,15)	[0,5)	0	COVIMOD Wave 2, school
[15,20)	[0,5)	0	COVIMOD Wave 2, school
[20,25)	[0,5)	0	COVIMOD Wave 2, school
[25,35)	[0,5)	0.0187265	COVIMOD Wave 2, school
[35,45)	[0,5)	0	COVIMOD Wave 2, school
[45,55)	[0,5)	0	COVIMOD Wave 2, school
[55,65)	[0,5)	0.00935541	COVIMOD Wave 2, school
[65,70)	[0,5)	0	COVIMOD Wave 2, school
[70,75)	[0,5)	0	COVIMOD Wave 2, school
[75,80)	[0,5)	0	COVIMOD Wave 2, school
80+	[0,5)	0	COVIMOD Wave 2, school
[0,5)	[5,10)	0.0134004	COVIMOD Wave 2, school
[5,10)	[5,10)	0	COVIMOD Wave 2, school
[10,15)	[5,10)	0.0232992	COVIMOD Wave 2, school
[15,20)	[5,10)	0.0112965	COVIMOD Wave 2, school
[20,25)	[5,10)	0	COVIMOD Wave 2, school
[25,35)	[5,10)	0.0229619	COVIMOD Wave 2, school
[35,45)	[5,10)	0.00849846	COVIMOD Wave 2, school
[45,55)	[5,10)	0.0155268	COVIMOD Wave 2, school
[55,65)	[5,10)	0.0083747	COVIMOD Wave 2, school
[65,70)	[5,10)	0	COVIMOD Wave 2, school
[70,75)	[5,10)	0	COVIMOD Wave 2, school
[75,80)	[5,10)	0	COVIMOD Wave 2, school
80+	[5,10)	0	COVIMOD Wave 2, school
[0,5)	[10,15)	0	COVIMOD Wave 2, school
[5,10)	[10,15)	0.0232992	COVIMOD Wave 2, school
[10,15)	[10,15)	0.126984	COVIMOD Wave 2, school
[15,20)	[10,15)	0.0308855	COVIMOD Wave 2, school
[20,25)	[10,15)	0	COVIMOD Wave 2, school
[25,35)	[10,15)	0	COVIMOD Wave 2, school
[35,45)	[10,15)	0.0159712	COVIMOD Wave 2, school
[45,55)	[10,15)	0	COVIMOD Wave 2, school
[55,65)	[10,15)	0	COVIMOD Wave 2, school
[65,70)	[10,15)	0	COVIMOD Wave 2, school
[70,75)	[10,15)	0	COVIMOD Wave 2, school
[75,80)	[10,15)	0	COVIMOD Wave 2, school
80+	[10,15)	0	COVIMOD Wave 2, school
[0,5)	[15,20)	0	COVIMOD Wave 2, school
[5,10)	[15,20)	0.0112965	COVIMOD Wave 2, school
[10,15)	[15,20)	0.0308855	COVIMOD Wave 2, school
[15,20)	[15,20)	0.257576	COVIMOD Wave 2, school
[20,25)	[15,20)	0.0179689	COVIMOD Wave 2, school
[25,35)	[15,20)	0.0109047	COVIMOD Wave 2, school
[35,45)	[15,20)	0	COVIMOD Wave 2, school
[45,55)	[15,20)	0.0148603	COVIMOD Wave 2, school
[55,65)	[15,20)	0	COVIMOD Wave 2, school
[65,70)	[15,20)	0	COVIMOD Wave 2, school
[70,75)	[15,20)	0	COVIMOD Wave 2, school
[75,80)	[15,20)	0	COVIMOD Wave 2, school
80+	[15,20)	0	COVIMOD Wave 2, school
[0,5)	[20,25)	0	COVIMOD Wave 2, school
[5,10)	[20,25)	0	COVIMOD Wave 2, school
[10,15)	[20,25)	0	COVIMOD Wave 2, school
[15,20)	[20,25)	0.0179689	COVIMOD Wave 2, school
[20,25)	[20,25)	0.0666667	COVIMOD Wave 2, school
[25,35)	[20,25)	0	COVIMOD Wave 2, school
[35,45)	[20,25)	0.00592408	COVIMOD Wave 2, school
[45,55)	[20,25)	0	COVIMOD Wave 2, school
[55,65)	[20,25)	0	COVIMOD Wave 2, school
[65,70)	[20,25)	0	COVIMOD Wave 2, school
[70,75)	[20,25)	0	COVIMOD Wave 2, school
[75,80)	[20,25)	0	COVIMOD Wave 2, school
80+	[20,25)	0	COVIMOD Wave 2, school
[0,5)	[25,35)	0.0187265	COVIMOD Wave 2, school
[5,10)	[25,35)	0.0229619	COVIMOD Wave 2, school
[10,15)	[25,35)	0	COVIMOD Wave 2, school
[15,20)	[25,35)	0.0109047	COVIMOD Wave 2, school
[20,25)	[25,35)	0	COVIMOD Wave 2, school
[25,35)	[25,35)	0.00675676	COVIMOD Wave 2, school
[35,45)	[25,35)	0	COVIMOD Wave 2, school
[45,55)	[25,35)	0	COVIMOD Wave 2, school
[55,65)	[25,35)	0	COVIMOD Wave 2, school
[65,70)	[25,35)	0	COVIMOD Wave 2, school
[70,75)	[25,35)	0	COVIMOD Wave 2, school
[75,80)	[25,35)	0	COVIMOD Wave 2, school
80+	[25,35)	0	COVIMOD Wave 2, school
[0,5)	[35,45)	0	COVIMOD Wave 2, school
[5,10)	[35,45)	0.00849846	COVIMOD Wave 2, school
[10,15)	[35,45)	0.0159712	COVIMOD Wave 2, school
[15,20)	[35,45)	0	COVIMOD Wave 2, school
[20,25)	[35,45)	0.00592408	COVIMOD Wave 2, school
[25,35)	[35,45)	0	COVIMOD Wave 2, school
[35,45)	[35,45)	0	COVIMOD Wave 2, school
[45,55)	[35,45)	0	COVIMOD Wave 2, school
[55,65)	[35,45)	0	COVIMOD Wave 2, school
[65,70)	[35,45)	0	COVIMOD Wave 2, school
[70,75)	[35,45)	0	COVIMOD Wave 2, school
[75,80)	[35,45)	0	COVIMOD Wave 2, school
80+	[35,45)	0	COVIMOD Wave 2, school
[0,5)	[45,55)	0	COVIMOD Wave 2, school
[5,10)	[45,55)	0.0155268	COVIMOD Wave 2, school
[10,15)	[45,55)	0	COVIMOD Wave 2, school
[15,20)	[45,55)	0.0148603	COVIMOD Wave 2, school
[20,25)	[45,55)	0	COVIMOD Wave 2, school
[25,35)	[45,55)	0	COVIMOD Wave 2, school
[35,45)	[45,55)	0	COVIMOD Wave 2, school
[45,55)	[45,55)	0	COVIMOD Wave 2, school
[55,65)	[45,55)	0	COVIMOD Wave 2, school
[65,70)	[45,55)	0	COVIMOD Wave 2, school
[70,75)	[45,55)	0.00934927	COVIMOD Wave 2, school
[75,80)	[45,55)	0	COVIMOD Wave 2, school
80+	[45,55)	0	COVIMOD Wave 2, school
[0,5)	[55,65)	0.00935541	COVIMOD Wave 2, school
[5,10)	[55,65)	0.0083747	COVIMOD Wave 2, school
[10,15)	[55,65)	0	COVIMOD Wave 2, school
[15,20)	[55,65)	0	COVIMOD Wave 2, school
[20,25)	[55,65)	0	COVIMOD Wave 2, school
[25,35)	[55,65)	0	COVIMOD Wave 2, school
[35,45)	[55,65)	0	COVIMOD Wave 2, school
[45,55)	[55,65)	0	COVIMOD Wave 2, school
[55,65)	[55,65)	0	COVIMOD Wave 2, school
[65,70)	[55,65)	0	COVIMOD Wave 2, school
[70,75)	[55,65)	0	COVIMOD Wave 2, school
[75,80)	[55,65)	0	COVIMOD Wave 2, school
80+	[55,65)	0	COVIMOD Wave 2, school
[0,5)	[65,70)	0	COVIMOD Wave 2, school
[5,10)	[65,70)	0	COVIMOD Wave 2, school
[10,15)	[65,70)	0	COVIMOD Wave 2, school
[15,20)	[65,70)	0	COVIMOD Wave 2, school
[20,25)	[65,70)	0	COVIMOD Wave 2, school
[25,35)	[65,70)	0	COVIMOD Wave 2, school
[35,45)	[65,70)	0	COVIMOD Wave 2, school
[45,55)	[65,70)	0	COVIMOD Wave 2, school
[55,65)	[65,70)	0	COVIMOD Wave 2, school
[65,70)	[65,70)	0	COVIMOD Wave 2, school
[70,75)	[65,70)	0	COVIMOD Wave 2, school
[75,80)	[65,70)	0	COVIMOD Wave 2, school
80+	[65,70)	0	COVIMOD Wave 2, school
[0,5)	[70,75)	0	COVIMOD Wave 2, school
[5,10)	[70,75)	0	COVIMOD Wave 2, school
[10,15)	[70,75)	0	COVIMOD Wave 2, school
[15,20)	[70,75)	0	COVIMOD Wave 2, school
[20,25)	[70,75)	0	COVIMOD Wave 2, school
[25,35)	[70,75)	0	COVIMOD Wave 2, school
[35,45)	[70,75)	0	COVIMOD Wave 2, school
[45,55)	[70,75)	0.00934927	COVIMOD Wave 2, school
[55,65)	[70,75)	0	COVIMOD Wave 2, school
[65,70)	[70,75)	0	COVIMOD Wave 2, school
[70,75)	[70,75)	0	COVIMOD Wave 2, school
[75,80)	[70,75)	0	COVIMOD Wave 2, school
80+	[70,75)	0	COVIMOD Wave 2, school
[0,5)	[75,80)	0	COVIMOD Wave 2, school
[5,10)	[75,80)	0	COVIMOD Wave 2, school
[10,15)	[75,80)	0	COVIMOD Wave 2, school
[15,20)	[75,80)	0	COVIMOD Wave 2, school
[20,25)	[75,80)	0	COVIMOD Wave 2, school
[25,35)	[75,80)	0	COVIMOD Wave 2, school
[35,45)	[75,80)	0	COVIMOD Wave 2, school
[45,55)	[75,80)	0	COVIMOD Wave 2, school
[55,65)	[75,80)	0	COVIMOD Wave 2, school
[65,70)	[75,80)	0	COVIMOD Wave 2, school
[70,75)	[75,80)	0	COVIMOD Wave 2, school
[75,80)	[75,80)	0	COVIMOD Wave 2, school
80+	[75,80)	0	COVIMOD Wave 2, school
[0,5)	80+	0	COVIMOD Wave 2, school
[5,10)	80+	0	COVIMOD Wave 2, school
[10,15)	80+	0	COVIMOD Wave 2, school
[15,20)	80+	0	COVIMOD Wave 2, school
[20,25)	80+	0	COVIMOD Wave 2, school
[25,35)	80+	0	COVIMOD Wave 2, school
[35,45)	80+	0	COVIMOD Wave 2, school
[45,55)	80+	0	COVIMOD Wave 2, school
[55,65)	80+	0	COVIMOD Wave 2, school
[65,70)	80+	0	COVIMOD Wave 2, school
[70,75)	80+	0	COVIMOD Wave 2, school
[75,80)	80+	0	COVIMOD Wave 2, school
80+	80+	0	COVIMOD Wave 2, school
[0,5)	[0,5)	0.0952381	COVIMOD Wave 3, school
[5,10)	[0,5)	0.0172973	COVIMOD Wave 3, school
[10,15)	[0,5)	0.0346642	COVIMOD Wave 3, school
[15,20)	[0,5)	0.0213411	COVIMOD Wave 3, school
[20,25)	[0,5)	0	COVIMOD Wave 3, school
[25,35)	[0,5)	0.0421834	COVIMOD Wave 3, school
[35,45)	[0,5)	0.0460407	COVIMOD Wave 3, school
[45,55)	[0,5)	0.0441264	COVIMOD Wave 3, school
[55,65)	[0,5)	0	COVIMOD Wave 3, school
[65,70)	[0,5)	0	COVIMOD Wave 3, school
[70,75)	[0,5)	0	COVIMOD Wave 3, school
[75,80)	[0,5)	0.0250431	COVIMOD Wave 3, school
80+	[0,5)	0.0215311	COVIMOD Wave 3, school
[0,5)	[5,10)	0.0172973	COVIMOD Wave 3, school
[5,10)	[5,10)	0.3	COVIMOD Wave 3, school
[10,15)	[5,10)	0.111448	COVIMOD Wave 3, school
[15,20)	[5,10)	0	COVIMOD Wave 3, school
[20,25)	[5,10)	0	COVIMOD Wave 3, school
[25,35)	[5,10)	0.0210104	COVIMOD Wave 3, school
[35,45)	[5,10)	0.0227657	COVIMOD Wave 3, school
[45,55)	[5,10)	0.0414239	COVIMOD Wave 3, school
[55,65)	[5,10)	0.0114454	COVIMOD Wave 3, school
[65,70)	[5,10)	0.014813	COVIMOD Wave 3, school
[70,75)	[5,10)	0	COVIMOD Wave 3, school
[75,80)	[5,10)	0	COVIMOD Wave 3, school
80+	[5,10)	0	COVIMOD Wave 3, school
[0,5)	[10,15)	0.0346642	COVIMOD Wave 3, school
[5,10)	[10,15)	0.111448	COVIMOD Wave 3, school
[10,15)	[10,15)	0.0232558	COVIMOD Wave 3, school
[15,20)	[10,15)	0	COVIMOD Wave 3, school
[20,25)	[10,15)	0	COVIMOD Wave 3, school
[25,35)	[10,15)	0.00893298	COVIMOD Wave 3, school
[35,45)	[10,15)	0.022065	COVIMOD Wave 3, school
[45,55)	[10,15)	0.031307	COVIMOD Wave 3, school
[55,65)	[10,15)	0	COVIMOD Wave 3, school
[65,70)	[10,15)	0	COVIMOD Wave 3, school
[70,75)	[10,15)	0	COVIMOD Wave 3, school
[75,80)	[10,15)	0	COVIMOD Wave 3, school
80+	[10,15)	0	COVIMOD Wave 3, school
[0,5)	[15,20)	0.0213411	COVIMOD Wave 3, school
[5,10)	[15,20)	0	COVIMOD Wave 3, school
[10,15)	[15,20)	0	COVIMOD Wave 3, school
[15,20)	[15,20)	0.0444444	COVIMOD Wave 3, school
[20,25)	[15,20)	0	COVIMOD Wave 3, school
[25,35)	[15,20)	0.00853054	COVIMOD Wave 3, school
[35,45)	[15,20)	0.0105096	COVIMOD Wave 3, school
[45,55)	[15,20)	0.0430665	COVIMOD Wave 3, school
[55,65)	[15,20)	0	COVIMOD Wave 3, school
[65,70)	[15,20)	0	COVIMOD Wave 3, school
[70,75)	[15,20)	0	COVIMOD Wave 3, school
[75,80)	[15,20)	0	COVIMOD Wave 3, school
80+	[15,20)	0	COVIMOD Wave 3, school
[0,5)	[20,25)	0	COVIMOD Wave 3, school
[5,10)	[20,25)	0	COVIMOD Wave 3, school
[10,15)	[20,25)	0	COVIMOD Wave 3, school
[15,20)	[20,25)	0	COVIMOD Wave 3, school
[20,25)	[20,25)	0.178571	COVIMOD Wave 3, school
[25,35)	[20,25)	0.0615899	COVIMOD Wave 3, school
[35,45)	[20,25)	0.0443266	COVIMOD Wave 3, school
[45,55)	[20,25)	0.0734189	COVIMOD Wave 3, school
[55,65)	[20,25)	0.0269008	COVIMOD Wave 3, school
[65,70)	[20,25)	0	COVIMOD Wave 3, school
[70,75)	[20,25)	0	COVIMOD Wave 3, school
[75,80)	[20,25)	0	COVIMOD Wave 3, school
80+	[20,25)	0	COVIMOD Wave 3, school
[0,5)	[25,35)	0.0421834	COVIMOD Wave 3, school
[5,10)	[25,35)	0.0210104	COVIMOD Wave 3, school
[10,15)	[25,35)	0.00893298	COVIMOD Wave 3, school
[15,20)	[25,35)	0.00853054	COVIMOD Wave 3, school
[20,25)	[25,35)	0.0615899	COVIMOD Wave 3, school
[25,35)	[25,35)	0.0104167	COVIMOD Wave 3, school
[35,45)	[25,35)	0.0204907	COVIMOD Wave 3, school
[45,55)	[25,35)	0.00792996	COVIMOD Wave 3, school
[55,65)	[25,35)	0.0259995	COVIMOD Wave 3, school
[65,70)	[25,35)	0	COVIMOD Wave 3, school
[70,75)	[25,35)	0.00780672	COVIMOD Wave 3, school
[75,80)	[25,35)	0.0108555	COVIMOD Wave 3, school
80+	[25,35)	0.0259496	COVIMOD Wave 3, school
[0,5)	[35,45)	0.0460407	COVIMOD Wave 3, school
[5,10)	[35,45)	0.0227657	COVIMOD Wave 3, school
[10,15)	[35,45)	0.022065	COVIMOD Wave 3, school
[15,20)	[35,45)	0.0105096	COVIMOD Wave 3, school
[20,25)	[35,45)	0.0443266	COVIMOD Wave 3, school
[25,35)	[35,45)	0.0204907	COVIMOD Wave 3, school
[35,45)	[35,45)	0	COVIMOD Wave 3, school
[45,55)	[35,45)	0	COVIMOD Wave 3, school
[55,65)	[35,45)	0	COVIMOD Wave 3, school
[65,70)	[35,45)	0	COVIMOD Wave 3, school
[70,75)	[35,45)	0.00956906	COVIMOD Wave 3, school
[75,80)	[35,45)	0	COVIMOD Wave 3, school
80+	[35,45)	0	COVIMOD Wave 3, school
[0,5)	[45,55)	0.0441264	COVIMOD Wave 3, school
[5,10)	[45,55)	0.0414239	COVIMOD Wave 3, school
[10,15)	[45,55)	0.031307	COVIMOD Wave 3, school
[15,20)	[45,55)	0.0430665	COVIMOD Wave 3, school
[20,25)	[45,55)	0.0734189	COVIMOD Wave 3, school
[25,35)	[45,55)	0.00792996	COVIMOD Wave 3, school
[35,45)	[45,55)	0	COVIMOD Wave 3, school
[45,55)	[45,55)	0.00578035	COVIMOD Wave 3, school
[55,65)	[45,55)	0.0105095	COVIMOD Wave 3, school
[65,70)	[45,55)	0	COVIMOD Wave 3, school
[70,75)	[45,55)	0.0054043	COVIMOD Wave 3, school
[75,80)	[45,55)	0	COVIMOD Wave 3, school
80+	[45,55)	0	COVIMOD Wave 3, school
[0,5)	[55,65)	0	COVIMOD Wave 3, school
[5,10)	[55,65)	0.0114454	COVIMOD Wave 3, school
[10,15)	[55,65)	0	COVIMOD Wave 3, school
[15,20)	[55,65)	0	COVIMOD Wave 3, school
[20,25)	[55,65)	0.0269008	COVIMOD Wave 3, school
[25,35)	[55,65)	0.0259995	COVIMOD Wave 3, school
[35,45)	[55,65)	0	COVIMOD Wave 3, school
[45,55)	[55,65)	0.0105095	COVIMOD Wave 3, school
[55,65)	[55,65)	0.00423729	COVIMOD Wave 3, school
[65,70)	[55,65)	0	COVIMOD Wave 3, school
[70,75)	[55,65)	0	COVIMOD Wave 3, school
[75,80)	[55,65)	0	COVIMOD Wave 3, school
80+	[55,65)	0	COVIMOD Wave 3, school
[0,5)	[65,70)	0	COVIMOD Wave 3, school
[5,10)	[65,70)	0.014813	COVIMOD Wave 3, school
[10,15)	[65,70)	0	COVIMOD Wave 3, school
[15,20)	[65,70)	0	COVIMOD Wave 3, school
[20,25)	[65,70)	0	COVIMOD Wave 3, school
[25,35)	[65,70)	0	COVIMOD Wave 3, school
[35,45)	[65,70)	0	COVIMOD Wave 3, school
[45,55)	[65,70)	0	COVIMOD Wave 3, school
[55,65)	[65,70)	0	COVIMOD Wave 3, school
[65,70)	[65,70)	0	COVIMOD Wave 3, school
[70,75)	[65,70)	0	COVIMOD Wave 3, school
[75,80)	[65,70)	0	COVIMOD Wave 3, school
80+	[65,70)	0	COVIMOD Wave 3, school
[0,5)	[70,75)	0	COVIMOD Wave 3, school
[5,10)	[70,75)	0	COVIMOD Wave 3, school
[10,15)	[70,75)	0	COVIMOD Wave 3, school
[15,20)	[70,75)	0	COVIMOD Wave 3, school
[20,25)	[70,75)	0	COVIMOD Wave 3, school
[25,35)	[70,75)	0.00780672	COVIMOD Wave 3, school
[35,45)	[70,75)	0.00956906	COVIMOD Wave 3, school
[45,55)	[70,75)	0.0054043	COVIMOD Wave 3, school
[55,65)	[70,75)	0	COVIMOD Wave 3, school
[65,70)	[70,75)	0	COVIMOD Wave 3, school
[70,75)	[70,75)	0	COVIMOD Wave 3, school
[75,80)	[70,75)	0	COVIMOD Wave 3, school
80+	[70,75)	0	COVIMOD Wave 3, school
[0,5)	[75,80)	0.0250431	COVIMOD Wave 3, school
[5,10)	[75,80)	0	COVIMOD Wave 3, school
[10,15)	[75,80)	0	COVIMOD Wave 3, school
[15,20)	[75,80)	0	COVIMOD Wave 3, school
[20,25)	[75,80)	0	COVIMOD Wave 3, school
[25,35)	[75,80)	0.0108555	COVIMOD Wave 3, school
[35,45)	[75,80)	0	COVIMOD Wave 3, school
[45,55)	[75,80)	0	COVIMOD Wave 3, school
[55,65)	[75,80)	0	COVIMOD Wave 3, school
[65,70)	[75,80)	0	COVIMOD Wave 3, school
[70,75)	[75,80)	0	COVIMOD Wave 3, school
[75,80)	[75,80)	0	COVIMOD Wave 3, school
80+	[75,80)	0	COVIMOD Wave 3, school
[0,5)	80+	0.0215311	COVIMOD Wave 3, school
[5,10)	80+	0	COVIMOD Wave 3, school
[10,15)	80+	0	COVIMOD Wave 3, school
[15,20)	80+	0	COVIMOD Wave 3, school
[20,25)	80+	0	COVIMOD Wave 3, school
[25,35)	80+	0.0259496	COVIMOD Wave 3, school
[35,45)	80+	0	COVIMOD Wave 3, school
[45,55)	80+	0	COVIMOD Wave 3, school
[55,65)	80+	0	COVIMOD Wave 3, school
[65,70)	80+	0	COVIMOD Wave 3, school
[70,75)	80+	0	COVIMOD Wave 3, school
[75,80)	80+	0	COVIMOD Wave 3, school
80+	80+	0	COVIMOD Wave 3, school
[0,5)	[0,5)	0.509091	COVIMOD Wave 4, school
[5,10)	[0,5)	0.163038	COVIMOD Wave 4, school
[10,15)	[0,5)	0.10263	COVIMOD Wave 4, school
[15,20)	[0,5)	0.0215809	COVIMOD Wave 4, school
[20,25)	[0,5)	0.00766147	COVIMOD Wave 4, school
[25,35)	[0,5)	0.0579901	COVIMOD Wave 4, school
[35,45)	[0,5)	0.0420388	COVIMOD Wave 4, school
[45,55)	[0,5)	0.0455992	COVIMOD Wave 4, school
[55,65)	[0,5)	0.0457149	COVIMOD Wave 4, school
[65,70)	[0,5)	0.0156624	COVIMOD Wave 4, school
[70,75)	[0,5)	0.0308334	COVIMOD Wave 4, school
[75,80)	[0,5)	0.0382476	COVIMOD Wave 4, school
80+	[0,5)	0.0575467	COVIMOD Wave 4, school
[0,5)	[5,10)	0.163038	COVIMOD Wave 4, school
[5,10)	[5,10)	0.741935	COVIMOD Wave 4, school
[10,15)	[5,10)	0.0197627	COVIMOD Wave 4, school
[15,20)	[5,10)	0.0200173	COVIMOD Wave 4, school
[20,25)	[5,10)	0.0318248	COVIMOD Wave 4, school
[25,35)	[5,10)	0.0652196	COVIMOD Wave 4, school
[35,45)	[5,10)	0.0422909	COVIMOD Wave 4, school
[45,55)	[5,10)	0.0256693	COVIMOD Wave 4, school
[55,65)	[5,10)	0.0424734	COVIMOD Wave 4, school
[65,70)	[5,10)	0.00716759	COVIMOD Wave 4, school
[70,75)	[5,10)	0	COVIMOD Wave 4, school
[75,80)	[5,10)	0.00881907	COVIMOD Wave 4, school
80+	[5,10)	0.00753951	COVIMOD Wave 4, school
[0,5)	[10,15)	0.10263	COVIMOD Wave 4, school
[5,10)	[10,15)	0.0197627	COVIMOD Wave 4, school
[10,15)	[10,15)	0.931034	COVIMOD Wave 4, school
[15,20)	[10,15)	0.0374851	COVIMOD Wave 4, school
[20,25)	[10,15)	0.0154521	COVIMOD Wave 4, school
[25,35)	[10,15)	0.0280488	COVIMOD Wave 4, school
[35,45)	[10,15)	0.0308409	COVIMOD Wave 4, school
[45,55)	[10,15)	0.0261502	COVIMOD Wave 4, school
[55,65)	[10,15)	0.0336449	COVIMOD Wave 4, school
[65,70)	[10,15)	0.0266374	COVIMOD Wave 4, school
[70,75)	[10,15)	0.0104715	COVIMOD Wave 4, school
[75,80)	[10,15)	0	COVIMOD Wave 4, school
80+	[10,15)	0.00561858	COVIMOD Wave 4, school
[0,5)	[15,20)	0.0215809	COVIMOD Wave 4, school
[5,10)	[15,20)	0.0200173	COVIMOD Wave 4, school
[10,15)	[15,20)	0.0374851	COVIMOD Wave 4, school
[15,20)	[15,20)	0.186916	COVIMOD Wave 4, school
[20,25)	[15,20)	0.0621766	COVIMOD Wave 4, school
[25,35)	[15,20)	0.050447	COVIMOD Wave 4, school
[35,45)	[15,20)	0.0733408	COVIMOD Wave 4, school
[45,55)	[15,20)	0.0500639	COVIMOD Wave 4, school
[55,65)	[15,20)	0.061632	COVIMOD Wave 4, school
[65,70)	[15,20)	0.00446719	COVIMOD Wave 4, school
[70,75)	[15,20)	0.00438753	COVIMOD Wave 4, school
[75,80)	[15,20)	0	COVIMOD Wave 4, school
80+	[15,20)	0.00943988	COVIMOD Wave 4, school
[0,5)	[20,25)	0.00766147	COVIMOD Wave 4, school
[5,10)	[20,25)	0.0318248	COVIMOD Wave 4, school
[10,15)	[20,25)	0.0154521	COVIMOD Wave 4, school
[15,20)	[20,25)	0.0621766	COVIMOD Wave 4, school
[20,25)	[20,25)	0.0642202	COVIMOD Wave 4, school
[25,35)	[20,25)	0.0172239	COVIMOD Wave 4, school
[35,45)	[20,25)	0.00846298	COVIMOD Wave 4, school
[45,55)	[20,25)	0.0191165	COVIMOD Wave 4, school
[55,65)	[20,25)	0.00810288	COVIMOD Wave 4, school
[65,70)	[20,25)	0.0141363	COVIMOD Wave 4, school
[70,75)	[20,25)	0.00924335	COVIMOD Wave 4, school
[75,80)	[20,25)	0.00598599	COVIMOD Wave 4, school
80+	[20,25)	0.0199959	COVIMOD Wave 4, school
[0,5)	[25,35)	0.0579901	COVIMOD Wave 4, school
[5,10)	[25,35)	0.0652196	COVIMOD Wave 4, school
[10,15)	[25,35)	0.0280488	COVIMOD Wave 4, school
[15,20)	[25,35)	0.050447	COVIMOD Wave 4, school
[20,25)	[25,35)	0.0172239	COVIMOD Wave 4, school
[25,35)	[25,35)	0.0138889	COVIMOD Wave 4, school
[35,45)	[25,35)	0.00423641	COVIMOD Wave 4, school
[45,55)	[25,35)	0.00435921	COVIMOD Wave 4, school
[55,65)	[25,35)	0.0123743	COVIMOD Wave 4, school
[65,70)	[25,35)	0	COVIMOD Wave 4, school
[70,75)	[25,35)	0	COVIMOD Wave 4, school
[75,80)	[25,35)	0.00964936	COVIMOD Wave 4, school
80+	[25,35)	0.00768877	COVIMOD Wave 4, school
[0,5)	[35,45)	0.0420388	COVIMOD Wave 4, school
[5,10)	[35,45)	0.0422909	COVIMOD Wave 4, school
[10,15)	[35,45)	0.0308409	COVIMOD Wave 4, school
[15,20)	[35,45)	0.0733408	COVIMOD Wave 4, school
[20,25)	[35,45)	0.00846298	COVIMOD Wave 4, school
[25,35)	[35,45)	0.00423641	COVIMOD Wave 4, school
[35,45)	[35,45)	0.00617284	COVIMOD Wave 4, school
[45,55)	[35,45)	0.00879521	COVIMOD Wave 4, school
[55,65)	[35,45)	0.00572758	COVIMOD Wave 4, school
[65,70)	[35,45)	0.0011254	COVIMOD Wave 4, school
[70,75)	[35,45)	0	COVIMOD Wave 4, school
[75,80)	[35,45)	0	COVIMOD Wave 4, school
80+	[35,45)	0	COVIMOD Wave 4, school
[0,5)	[45,55)	0.0455992	COVIMOD Wave 4, school
[5,10)	[45,55)	0.0256693	COVIMOD Wave 4, school
[10,15)	[45,55)	0.0261502	COVIMOD Wave 4, school
[15,20)	[45,55)	0.0500639	COVIMOD Wave 4, school
[20,25)	[45,55)	0.0191165	COVIMOD Wave 4, school
[25,35)	[45,55)	0.00435921	COVIMOD Wave 4, school
[35,45)	[45,55)	0.00879521	COVIMOD Wave 4, school
[45,55)	[45,55)	0.0110294	COVIMOD Wave 4, school
[55,65)	[45,55)	0.0132904	COVIMOD Wave 4, school
[65,70)	[45,55)	0.0247456	COVIMOD Wave 4, school
[70,75)	[45,55)	0.0103119	COVIMOD Wave 4, school
[75,80)	[45,55)	0.014739	COVIMOD Wave 4, school
80+	[45,55)	0.0346086	COVIMOD Wave 4, school
[0,5)	[55,65)	0.0457149	COVIMOD Wave 4, school
[5,10)	[55,65)	0.0424734	COVIMOD Wave 4, school
[10,15)	[55,65)	0.0336449	COVIMOD Wave 4, school
[15,20)	[55,65)	0.061632	COVIMOD Wave 4, school
[20,25)	[55,65)	0.00810288	COVIMOD Wave 4, school
[25,35)	[55,65)	0.0123743	COVIMOD Wave 4, school
[35,45)	[55,65)	0.00572758	COVIMOD Wave 4, school
[45,55)	[55,65)	0.0132904	COVIMOD Wave 4, school
[55,65)	[55,65)	0.0125	COVIMOD Wave 4, school
[65,70)	[55,65)	0.00240789	COVIMOD Wave 4, school
[70,75)	[55,65)	0	COVIMOD Wave 4, school
[75,80)	[55,65)	0	COVIMOD Wave 4, school
80+	[55,65)	0	COVIMOD Wave 4, school
[0,5)	[65,70)	0.0156624	COVIMOD Wave 4, school
[5,10)	[65,70)	0.00716759	COVIMOD Wave 4, school
[10,15)	[65,70)	0.0266374	COVIMOD Wave 4, school
[15,20)	[65,70)	0.00446719	COVIMOD Wave 4, school
[20,25)	[65,70)	0.0141363	COVIMOD Wave 4, school
[25,35)	[65,70)	0	COVIMOD Wave 4, school
[35,45)	[65,70)	0.0011254	COVIMOD Wave 4, school
[45,55)	[65,70)	0.0247456	COVIMOD Wave 4, school
[55,65)	[65,70)	0.00240789	COVIMOD Wave 4, school
[65,70)	[65,70)	0	COVIMOD Wave 4, school
[70,75)	[65,70)	0	COVIMOD Wave 4, school
[75,80)	[65,70)	0	COVIMOD Wave 4, school
80+	[65,70)	0.00340615	COVIMOD Wave 4, school
[0,5)	[70,75)	0.0308334	COVIMOD Wave 4, school
[5,10)	[70,75)	0	COVIMOD Wave 4, school
[10,15)	[70,75)	0.0104715	COVIMOD Wave 4, school
[15,20)	[70,75)	0.00438753	COVIMOD Wave 4, school
[20,25)	[70,75)	0.00924335	COVIMOD Wave 4, school
[25,35)	[70,75)	0	COVIMOD Wave 4, school
[35,45)	[70,75)	0	COVIMOD Wave 4, school
[45,55)	[70,75)	0.0103119	COVIMOD Wave 4, school
[55,65)	[70,75)	0	COVIMOD Wave 4, school
[65,70)	[70,75)	0	COVIMOD Wave 4, school
[70,75)	[70,75)	0	COVIMOD Wave 4, school
[75,80)	[70,75)	0	COVIMOD Wave 4, school
80+	[70,75)	0	COVIMOD Wave 4, school
[0,5)	[75,80)	0.0382476	COVIMOD Wave 4, school
[5,10)	[75,80)	0.00881907	COVIMOD Wave 4, school
[10,15)	[75,80)	0	COVIMOD Wave 4, school
[15,20)	[75,80)	0	COVIMOD Wave 4, school
[20,25)	[75,80)	0.00598599	COVIMOD Wave 4, school
[25,35)	[75,80)	0.00964936	COVIMOD Wave 4, school
[35,45)	[75,80)	0	COVIMOD Wave 4, school
[45,55)	[75,80)	0.014739	COVIMOD Wave 4, school
[55,65)	[75,80)	0	COVIMOD Wave 4, school
[65,70)	[75,80)	0	COVIMOD Wave 4, school
[70,75)	[75,80)	0	COVIMOD Wave 4, school
[75,80)	[75,80)	0	COVIMOD Wave 4, school
80+	[75,80)	0	COVIMOD Wave 4, school
[0,5)	80+	0.0575467	COVIMOD Wave 4, school
[5,10)	80+	0.00753951	COVIMOD Wave 4, school
[10,15)	80+	0.00561858	COVIMOD Wave 4, school
[15,20)	80+	0.00943988	COVIMOD Wave 4, school
[20,25)	80+	0.0199959	COVIMOD Wave 4, school
[25,35)	80+	0.00768877	COVIMOD Wave 4, school
[35,45)	80+	0	COVIMOD Wave 4, school
[45,55)	80+	0.0346086	COVIMOD Wave 4, school
[55,65)	80+	0	COVIMOD Wave 4, school
[65,70)	80+	0.00340615	COVIMOD Wave 4, school
[70,75)	80+	0	COVIMOD Wave 4, school
[75,80)	80+	0	COVIMOD Wave 4, school
80+	80+	0	COVIMOD Wave 4, school
[0,5)	[0,5)	0	POLYMOD, work
[5,10)	[0,5)	0	POLYMOD, work
[10,15)	[0,5)	0.118984	POLYMOD, work
[15,20)	[0,5)	0.631915	POLYMOD, work
[20,25)	[0,5)	0.598788	POLYMOD, work
[25,35)	[0,5)	1.11551	POLYMOD, work
[35,45)	[0,5)	1.07891	POLYMOD, work
[45,55)	[0,5)	1.00678	POLYMOD, work
[55,65)	[0,5)	0.35997	POLYMOD, work
[65,70)	[0,5)	0.0805199	POLYMOD, work
[70,75)	[0,5)	0.0369259	POLYMOD, work
[75,80)	[0,5)	0	POLYMOD, work
80+	[0,5)	0	POLYMOD, work
[0,5)	[5,10)	0	POLYMOD, work
[5,10)	[5,10)	0	POLYMOD, work
[10,15)	[5,10)	0.143063	POLYMOD, work
[15,20)	[5,10)	0.689283	POLYMOD, work
[20,25)	[5,10)	0.644887	POLYMOD, work
[25,35)	[5,10)	1.0293	POLYMOD, work
[35,45)	[5,10)	1.02003	POLYMOD, work
[45,55)	[5,10)	0.95681	POLYMOD, work
[55,65)	[5,10)	0.352738	POLYMOD, work
[65,70)	[5,10)	0.0772321	POLYMOD, work
[70,75)	[5,10)	0.0176971	POLYMOD, work
[75,80)	[5,10)	0	POLYMOD, work
80+	[5,10)	0	POLYMOD, work
[0,5)	[10,15)	0.118984	POLYMOD, work
[5,10)	[10,15)	0.143063	POLYMOD, work
[10,15)	[10,15)	0.154545	POLYMOD, work
[15,20)	[10,15)	0.696453	POLYMOD, work
[20,25)	[10,15)	0.630628	POLYMOD, work
[25,35)	[10,15)	1.00742	POLYMOD, work
[35,45)	[10,15)	1.05537	POLYMOD, work
[45,55)	[10,15)	1.1368	POLYMOD, work
[55,65)	[10,15)	0.472396	POLYMOD, work
[65,70)	[10,15)	0.190232	POLYMOD, work
[70,75)	[10,15)	0.0954706	POLYMOD, work
[75,80)	[10,15)	0.125661	POLYMOD, work
80+	[10,15)	0.275515	POLYMOD, work
[0,5)	[15,20)	0.631915	POLYMOD, work
[5,10)	[15,20)	0.689283	POLYMOD, work
[10,15)	[15,20)	0.696453	POLYMOD, work
[15,20)	[15,20)	1.42017	POLYMOD, work
[20,25)	[15,20)	1.286	POLYMOD, work
[25,35)	[15,20)	1.92013	POLYMOD, work
[35,45)	[15,20)	1.84217	POLYMOD, work
[45,55)	[15,20)	1.75432	POLYMOD, work
[55,65)	[15,20)	1.05894	POLYMOD, work
[65,70)	[15,20)	0.599134	POLYMOD, work
[70,75)	[15,20)	0.564573	POLYMOD, work
[75,80)	[15,20)	0.603104	POLYMOD, work
80+	[15,20)	1.06948	POLYMOD, work
[0,5)	[20,25)	0.598788	POLYMOD, work
[5,10)	[20,25)	0.644887	POLYMOD, work
[10,15)	[20,25)	0.630628	POLYMOD, work
[15,20)	[20,25)	1.286	POLYMOD, work
[20,25)	[20,25)	1.48276	POLYMOD, work
[25,35)	[20,25)	1.77439	POLYMOD, work
[35,45)	[20,25)	1.62691	POLYMOD, work
[45,55)	[20,25)	1.52074	POLYMOD, work
[55,65)	[20,25)	1.26478	POLYMOD, work
[65,70)	[20,25)	0.707606	POLYMOD, work
[70,75)	[20,25)	0.538505	POLYMOD, work
[75,80)	[20,25)	0.680597	POLYMOD, work
80+	[20,25)	1.15084	POLYMOD, work
[0,5)	[25,35)	1.11551	POLYMOD, work
[5,10)	[25,35)	1.0293	POLYMOD, work
[10,15)	[25,35)	1.00742	POLYMOD, work
[15,20)	[25,35)	1.92013	POLYMOD, work
[20,25)	[25,35)	1.77439	POLYMOD, work
[25,35)	[25,35)	2.91603	POLYMOD, work
[35,45)	[25,35)	2.35235	POLYMOD, work
[45,55)	[25,35)	2.39338	POLYMOD, work
[55,65)	[25,35)	1.7318	POLYMOD, work
[65,70)	[25,35)	1.01708	POLYMOD, work
[70,75)	[25,35)	0.995223	POLYMOD, work
[75,80)	[25,35)	1.1535	POLYMOD, work
80+	[25,35)	1.96504	POLYMOD, work
[0,5)	[35,45)	1.07891	POLYMOD, work
[5,10)	[35,45)	1.02003	POLYMOD, work
[10,15)	[35,45)	1.05537	POLYMOD, work
[15,20)	[35,45)	1.84217	POLYMOD, work
[20,25)	[35,45)	1.62691	POLYMOD, work
[25,35)	[35,45)	2.35235	POLYMOD, work
[35,45)	[35,45)	2.66667	POLYMOD, work
[45,55)	[35,45)	2.36226	POLYMOD, work
[55,65)	[35,45)	1.63612	POLYMOD, work
[65,70)	[35,45)	0.87986	POLYMOD, work
[70,75)	[35,45)	1.03122	POLYMOD, work
[75,80)	[35,45)	1.02668	POLYMOD, work
80+	[35,45)	2.08083	POLYMOD, work
[0,5)	[45,55)	1.00678	POLYMOD, work
[5,10)	[45,55)	0.95681	POLYMOD, work
[10,15)	[45,55)	1.1368	POLYMOD, work
[15,20)	[45,55)	1.75432	POLYMOD, work
[20,25)	[45,55)	1.52074	POLYMOD, work
[25,35)	[45,55)	2.39338	POLYMOD, work
[35,45)	[45,55)	2.36226	POLYMOD, work
[45,55)	[45,55)	2.31285	POLYMOD, work
[55,65)	[45,55)	1.63776	POLYMOD, work
[65,70)	[45,55)	0.951048	POLYMOD, work
[70,75)	[45,55)	0.694362	POLYMOD, work
[75,80)	[45,55)	1.01532	POLYMOD, work
80+	[45,55)	1.61859	POLYMOD, work
[0,5)	[55,65)	0.35997	POLYMOD, work
[5,10)	[55,65)	0.352738	POLYMOD, work
[10,15)	[55,65)	0.472396	POLYMOD, work
[15,20)	[55,65)	1.05894	POLYMOD, work
[20,25)	[55,65)	1.26478	POLYMOD, work
[25,35)	[55,65)	1.7318	POLYMOD, work
[35,45)	[55,65)	1.63612	POLYMOD, work
[45,55)	[55,65)	1.63776	POLYMOD, work
[55,65)	[55,65)	0.987421	POLYMOD, work
[65,70)	[55,65)	0.470024	POLYMOD, work
[70,75)	[55,65)	0.397791	POLYMOD, work
[75,80)	[55,65)	0.459932	POLYMOD, work
80+	[55,65)	0.738052	POLYMOD, work
[0,5)	[65,70)	0.0805199	POLYMOD, work
[5,10)	[65,70)	0.0772321	POLYMOD, work
[10,15)	[65,70)	0.190232	POLYMOD, work
[15,20)	[65,70)	0.599134	POLYMOD, work
[20,25)	[65,70)	0.707606	POLYMOD, work
[25,35)	[65,70)	1.01708	POLYMOD, work
[35,45)	[65,70)	0.87986	POLYMOD, work
[45,55)	[65,70)	0.951048	POLYMOD, work
[55,65)	[65,70)	0.470024	POLYMOD, work
[65,70)	[65,70)	0.175676	POLYMOD, work
[70,75)	[65,70)	0.103827	POLYMOD, work
[75,80)	[65,70)	0.102435	POLYMOD, work
80+	[65,70)	0.207568	POLYMOD, work
[0,5)	[70,75)	0.0369259	POLYMOD, work
[5,10)	[70,75)	0.0176971	POLYMOD, work
[10,15)	[70,75)	0.0954706	POLYMOD, work
[15,20)	[70,75)	0.564573	POLYMOD, work
[20,25)	[70,75)	0.538505	POLYMOD, work
[25,35)	[70,75)	0.995223	POLYMOD, work
[35,45)	[70,75)	1.03122	POLYMOD, work
[45,55)	[70,75)	0.694362	POLYMOD, work
[55,65)	[70,75)	0.397791	POLYMOD, work
[65,70)	[70,75)	0.103827	POLYMOD, work
[70,75)	[70,75)	0.0606061	POLYMOD, work
[75,80)	[70,75)	0.0391822	POLYMOD, work
80+	[70,75)	0.0327585	POLYMOD, work
[0,5)	[75,80)	0	POLYMOD, work
[5,10)	[75,80)	0	POLYMOD, work
[10,15)	[75,80)	0.125661	POLYMOD, work
[15,20)	[75,80)	0.603104	POLYMOD, work
[20,25)	[75,80)	0.680597	POLYMOD, work
[25,35)	[75,80)	1.1535	POLYMOD, work
[35,45)	[75,80)	1.02668	POLYMOD, work
[45,55)	[75,80)	1.01532	POLYMOD, work
[55,65)	[75,80)	0.459932	POLYMOD, work
[65,70)	[75,80)	0.102435	POLYMOD, work
[70,75)	[75,80)	0.0391822	POLYMOD, work
[75,80)	[75,80)	0	POLYMOD, work
80+	[75,80)	0	POLYMOD, work
[0,5)	80+	0	POLYMOD, work
[5,10)	80+	0	POLYMOD, work
[10,15)	80+	0.275515	POLYMOD, work
[15,20)	80+	1.06948	POLYMOD, work
[20,25)	80+	1.15084	POLYMOD, work
[25,35)	80+	1.96504	POLYMOD, work
[35,45)	80+	2.08083	POLYMOD, work
[45,55)	80+	1.61859	POLYMOD, work
[55,65)	80+	0.738052	POLYMOD, work
[65,70)	80+	0.207568	POLYMOD, work
[70,75)	80+	0.0327585	POLYMOD, work
[75,80)	80+	0	POLYMOD, work
80+	80+	0	POLYMOD, work
[0,5)	[0,5)	0	COVIMOD Wave 1, work
[5,10)	[0,5)	0	COVIMOD Wave 1, work
[10,15)	[0,5)	0	COVIMOD Wave 1, work
[15,20)	[0,5)	0.00595155	COVIMOD Wave 1, work
[20,25)	[0,5)	0	COVIMOD Wave 1, work
[25,35)	[0,5)	0.00732775	COVIMOD Wave 1, work
[35,45)	[0,5)	0.016272	COVIMOD Wave 1, work
[45,55)	[0,5)	0	COVIMOD Wave 1, work
[55,65)	[0,5)	0	COVIMOD Wave 1, work
[65,70)	[0,5)	0	COVIMOD Wave 1, work
[70,75)	[0,5)	0	COVIMOD Wave 1, work
[75,80)	[0,5)	0	COVIMOD Wave 1, work
80+	[0,5)	0	COVIMOD Wave 1, work
[0,5)	[5,10)	0	COVIMOD Wave 1, work
[5,10)	[5,10)	0	COVIMOD Wave 1, work
[10,15)	[5,10)	0.00995068	COVIMOD Wave 1, work
[15,20)	[5,10)	0.005718	COVIMOD Wave 1, work
[20,25)	[5,10)	0	COVIMOD Wave 1, work
[25,35)	[5,10)	0.0676112	COVIMOD Wave 1, work
[35,45)	[5,10)	0.00682823	COVIMOD Wave 1, work
[45,55)	[5,10)	0.00663123	COVIMOD Wave 1, work
[55,65)	[5,10)	0	COVIMOD Wave 1, work
[65,70)	[5,10)	0	COVIMOD Wave 1, work
[70,75)	[5,10)	0	COVIMOD Wave 1, work
[75,80)	[5,10)	0	COVIMOD Wave 1, work
80+	[5,10)	0	COVIMOD Wave 1, work
[0,5)	[10,15)	0	COVIMOD Wave 1, work
[5,10)	[10,15)	0.00995068	COVIMOD Wave 1, work
[10,15)	[10,15)	0	COVIMOD Wave 1, work
[15,20)	[10,15)	0.0132631	COVIMOD Wave 1, work
[20,25)	[10,15)	0	COVIMOD Wave 1, work
[25,35)	[10,15)	0.00483383	COVIMOD Wave 1, work
[35,45)	[10,15)	0.00459445	COVIMOD Wave 1, work
[45,55)	[10,15)	0	COVIMOD Wave 1, work
[55,65)	[10,15)	0	COVIMOD Wave 1, work
[65,70)	[10,15)	0	COVIMOD Wave 1, work
[70,75)	[10,15)	0	COVIMOD Wave 1, work
[75,80)	[10,15)	0	COVIMOD Wave 1, work
80+	[10,15)	0	COVIMOD Wave 1, work
[0,5)	[15,20)	0.00595155	COVIMOD Wave 1, work
[5,10)	[15,20)	0.005718	COVIMOD Wave 1, work
[10,15)	[15,20)	0.0132631	COVIMOD Wave 1, work
[15,20)	[15,20)	0.0105263	COVIMOD Wave 1, work
[20,25)	[15,20)	0.0228046	COVIMOD Wave 1, work
[25,35)	[15,20)	0.00757589	COVIMOD Wave 1, work
[35,45)	[15,20)	0.0176019	COVIMOD Wave 1, work
[45,55)	[15,20)	0.0173739	COVIMOD Wave 1, work
[55,65)	[15,20)	0	COVIMOD Wave 1, work
[65,70)	[15,20)	0	COVIMOD Wave 1, work
[70,75)	[15,20)	0	COVIMOD Wave 1, work
[75,80)	[15,20)	0	COVIMOD Wave 1, work
80+	[15,20)	0	COVIMOD Wave 1, work
[0,5)	[20,25)	0	COVIMOD Wave 1, work
[5,10)	[20,25)	0	COVIMOD Wave 1, work
[10,15)	[20,25)	0	COVIMOD Wave 1, work
[15,20)	[20,25)	0.0228046	COVIMOD Wave 1, work
[20,25)	[20,25)	0.060241	COVIMOD Wave 1, work
[25,35)	[20,25)	0.0181697	COVIMOD Wave 1, work
[35,45)	[20,25)	0.02515	COVIMOD Wave 1, work
[45,55)	[20,25)	0.0287031	COVIMOD Wave 1, work
[55,65)	[20,25)	0.0101498	COVIMOD Wave 1, work
[65,70)	[20,25)	0.00360805	COVIMOD Wave 1, work
[70,75)	[20,25)	0	COVIMOD Wave 1, work
[75,80)	[20,25)	0	COVIMOD Wave 1, work
80+	[20,25)	0	COVIMOD Wave 1, work
[0,5)	[25,35)	0.00732775	COVIMOD Wave 1, work
[5,10)	[25,35)	0.0676112	COVIMOD Wave 1, work
[10,15)	[25,35)	0.00483383	COVIMOD Wave 1, work
[15,20)	[25,35)	0.00757589	COVIMOD Wave 1, work
[20,25)	[25,35)	0.0181697	COVIMOD Wave 1, work
[25,35)	[25,35)	0.0578035	COVIMOD Wave 1, work
[35,45)	[25,35)	0.0494309	COVIMOD Wave 1, work
[45,55)	[25,35)	0.0226091	COVIMOD Wave 1, work
[55,65)	[25,35)	0.0208898	COVIMOD Wave 1, work
[65,70)	[25,35)	0.00548831	COVIMOD Wave 1, work
[70,75)	[25,35)	0	COVIMOD Wave 1, work
[75,80)	[25,35)	0	COVIMOD Wave 1, work
80+	[25,35)	0	COVIMOD Wave 1, work
[0,5)	[35,45)	0.016272	COVIMOD Wave 1, work
[5,10)	[35,45)	0.00682823	COVIMOD Wave 1, work
[10,15)	[35,45)	0.00459445	COVIMOD Wave 1, work
[15,20)	[35,45)	0.0176019	COVIMOD Wave 1, work
[20,25)	[35,45)	0.02515	COVIMOD Wave 1, work
[25,35)	[35,45)	0.0494309	COVIMOD Wave 1, work
[35,45)	[35,45)	0.0437956	COVIMOD Wave 1, work
[45,55)	[35,45)	0.0661876	COVIMOD Wave 1, work
[55,65)	[35,45)	0.0454023	COVIMOD Wave 1, work
[65,70)	[35,45)	0.0103703	COVIMOD Wave 1, work
[70,75)	[35,45)	0	COVIMOD Wave 1, work
[75,80)	[35,45)	0	COVIMOD Wave 1, work
80+	[35,45)	0	COVIMOD Wave 1, work
[0,5)	[45,55)	0	COVIMOD Wave 1, work
[5,10)	[45,55)	0.00663123	COVIMOD Wave 1, work
[10,15)	[45,55)	0	COVIMOD Wave 1, work
[15,20)	[45,55)	0.0173739	COVIMOD Wave 1, work
[20,25)	[45,55)	0.0287031	COVIMOD Wave 1, work
[25,35)	[45,55)	0.0226091	COVIMOD Wave 1, work
[35,45)	[45,55)	0.0661876	COVIMOD Wave 1, work
[45,55)	[45,55)	0.102128	COVIMOD Wave 1, work
[55,65)	[45,55)	0.0557397	COVIMOD Wave 1, work
[65,70)	[45,55)	0.0228604	COVIMOD Wave 1, work
[70,75)	[45,55)	0	COVIMOD Wave 1, work
[75,80)	[45,55)	0	COVIMOD Wave 1, work
80+	[45,55)	0	COVIMOD Wave 1, work
[0,5)	[55,65)	0	COVIMOD Wave 1, work
[5,10)	[55,65)	0	COVIMOD Wave 1, work
[10,15)	[55,65)	0	COVIMOD Wave 1, work
[15,20)	[55,65)	0	COVIMOD Wave 1, work
[20,25)	[55,65)	0.0101498	COVIMOD Wave 1, work
[25,35)	[55,65)	0.0208898	COVIMOD Wave 1, work
[35,45)	[55,65)	0.0454023	COVIMOD Wave 1, work
[45,55)	[55,65)	0.0557397	COVIMOD Wave 1, work
[55,65)	[55,65)	0.0792453	COVIMOD Wave 1, work
[65,70)	[55,65)	0.00839018	COVIMOD Wave 1, work
[70,75)	[55,65)	0.00283421	COVIMOD Wave 1, work
[75,80)	[55,65)	0.00394228	COVIMOD Wave 1, work
80+	[55,65)	0	COVIMOD Wave 1, work
[0,5)	[65,70)	0	COVIMOD Wave 1, work
[5,10)	[65,70)	0	COVIMOD Wave 1, work
[10,15)	[65,70)	0	COVIMOD Wave 1, work
[15,20)	[65,70)	0	COVIMOD Wave 1, work
[20,25)	[65,70)	0.00360805	COVIMOD Wave 1, work
[25,35)	[65,70)	0.00548831	COVIMOD Wave 1, work
[35,45)	[65,70)	0.0103703	COVIMOD Wave 1, work
[45,55)	[65,70)	0.0228604	COVIMOD Wave 1, work
[55,65)	[65,70)	0.00839018	COVIMOD Wave 1, work
[65,70)	[65,70)	0.0185185	COVIMOD Wave 1, work
[70,75)	[65,70)	0.00363448	COVIMOD Wave 1, work
[75,80)	[65,70)	0.00233957	COVIMOD Wave 1, work
80+	[65,70)	0	COVIMOD Wave 1, work
[0,5)	[70,75)	0	COVIMOD Wave 1, work
[5,10)	[70,75)	0	COVIMOD Wave 1, work
[10,15)	[70,75)	0	COVIMOD Wave 1, work
[15,20)	[70,75)	0	COVIMOD Wave 1, work
[20,25)	[70,75)	0	COVIMOD Wave 1, work
[25,35)	[70,75)	0	COVIMOD Wave 1, work
[35,45)	[70,75)	0	COVIMOD Wave 1, work
[45,55)	[70,75)	0	COVIMOD Wave 1, work
[55,65)	[70,75)	0.00283421	COVIMOD Wave 1, work
[65,70)	[70,75)	0.00363448	COVIMOD Wave 1, work
[70,75)	[70,75)	0.011236	COVIMOD Wave 1, work
[75,80)	[70,75)	0	COVIMOD Wave 1, work
80+	[70,75)	0	COVIMOD Wave 1, work
[0,5)	[75,80)	0	COVIMOD Wave 1, work
[5,10)	[75,80)	0	COVIMOD Wave 1, work
[10,15)	[75,80)	0	COVIMOD Wave 1, work
[15,20)	[75,80)	0	COVIMOD Wave 1, work
[20,25)	[75,80)	0	COVIMOD Wave 1, work
[25,35)	[75,80)	0	COVIMOD Wave 1, work
[35,45)	[75,80)	0	COVIMOD Wave 1, work
[45,55)	[75,80)	0	COVIMOD Wave 1, work
[55,65)	[75,80)	0.00394228	COVIMOD Wave 1, work
[65,70)	[75,80)	0.00233957	COVIMOD Wave 1, work
[70,75)	[75,80)	0	COVIMOD Wave 1, work
[75,80)	[75,80)	0	COVIMOD Wave 1, work
80+	[75,80)	0	COVIMOD Wave 1, work
[0,5)	80+	0	COVIMOD Wave 1, work
[5,10)	80+	0	COVIMOD Wave 1, work
[10,15)	80+	0	COVIMOD Wave 1, work
[15,20)	80+	0	COVIMOD Wave 1, work
[20,25)	80+	0	COVIMOD Wave 1, work
[25,35)	80+	0	COVIMOD Wave 1, work
[35,45)	80+	0	COVIMOD Wave 1, work
[45,55)	80+	0	COVIMOD Wave 1, work
[55,65)	80+	0	COVIMOD Wave 1, work
[65,70)	80+	0	COVIMOD Wave 1, work
[70,75)	80+	0	COVIMOD Wave 1, work
[75,80)	80+	0	COVIMOD Wave 1, work
80+	80+	0	COVIMOD Wave 1, work
[0,5)	[0,5)	0	COVIMOD Wave 2, work
[5,10)	[0,5)	0	COVIMOD Wave 2, work
[10,15)	[0,5)	0	COVIMOD Wave 2, work
[15,20)	[0,5)	0	COVIMOD Wave 2, work
[20,25)	[0,5)	0.153671	COVIMOD Wave 2, work
[25,35)	[0,5)	0.0551356	COVIMOD Wave 2, work
[35,45)	[0,5)	0.0895236	COVIMOD Wave 2, work
[45,55)	[0,5)	0.00590594	COVIMOD Wave 2, work
[55,65)	[0,5)	0	COVIMOD Wave 2, work
[65,70)	[0,5)	0.00243203	COVIMOD Wave 2, work
[70,75)	[0,5)	0	COVIMOD Wave 2, work
[75,80)	[0,5)	0	COVIMOD Wave 2, work
80+	[0,5)	0	COVIMOD Wave 2, work
[0,5)	[5,10)	0	COVIMOD Wave 2, work
[5,10)	[5,10)	0	COVIMOD Wave 2, work
[10,15)	[5,10)	0	COVIMOD Wave 2, work
[15,20)	[5,10)	0.0689097	COVIMOD Wave 2, work
[20,25)	[5,10)	0	COVIMOD Wave 2, work
[25,35)	[5,10)	0.0772679	COVIMOD Wave 2, work
[35,45)	[5,10)	0.00799402	COVIMOD Wave 2, work
[45,55)	[5,10)	0.026676	COVIMOD Wave 2, work
[55,65)	[5,10)	0.0083747	COVIMOD Wave 2, work
[65,70)	[5,10)	0.0108388	COVIMOD Wave 2, work
[70,75)	[5,10)	0	COVIMOD Wave 2, work
[75,80)	[5,10)	0	COVIMOD Wave 2, work
80+	[5,10)	0	COVIMOD Wave 2, work
[0,5)	[10,15)	0	COVIMOD Wave 2, work
[5,10)	[10,15)	0	COVIMOD Wave 2, work
[10,15)	[10,15)	0	COVIMOD Wave 2, work
[15,20)	[10,15)	0.00768417	COVIMOD Wave 2, work
[20,25)	[10,15)	0	COVIMOD Wave 2, work
[25,35)	[10,15)	0	COVIMOD Wave 2, work
[35,45)	[10,15)	0	COVIMOD Wave 2, work
[45,55)	[10,15)	0.0103178	COVIMOD Wave 2, work
[55,65)	[10,15)	0	COVIMOD Wave 2, work
[65,70)	[10,15)	0	COVIMOD Wave 2, work
[70,75)	[10,15)	0	COVIMOD Wave 2, work
[75,80)	[10,15)	0	COVIMOD Wave 2, work
80+	[10,15)	0	COVIMOD Wave 2, work
[0,5)	[15,20)	0	COVIMOD Wave 2, work
[5,10)	[15,20)	0.0689097	COVIMOD Wave 2, work
[10,15)	[15,20)	0.00768417	COVIMOD Wave 2, work
[15,20)	[15,20)	0.212121	COVIMOD Wave 2, work
[20,25)	[15,20)	0.0160483	COVIMOD Wave 2, work
[25,35)	[15,20)	0.016438	COVIMOD Wave 2, work
[35,45)	[15,20)	0	COVIMOD Wave 2, work
[45,55)	[15,20)	0.0798807	COVIMOD Wave 2, work
[55,65)	[15,20)	0.00881081	COVIMOD Wave 2, work
[65,70)	[15,20)	0.00213933	COVIMOD Wave 2, work
[70,75)	[15,20)	0	COVIMOD Wave 2, work
[75,80)	[15,20)	0	COVIMOD Wave 2, work
80+	[15,20)	0	COVIMOD Wave 2, work
[0,5)	[20,25)	0.153671	COVIMOD Wave 2, work
[5,10)	[20,25)	0	COVIMOD Wave 2, work
[10,15)	[20,25)	0	COVIMOD Wave 2, work
[15,20)	[20,25)	0.0160483	COVIMOD Wave 2, work
[20,25)	[20,25)	0.166667	COVIMOD Wave 2, work
[25,35)	[20,25)	0.128016	COVIMOD Wave 2, work
[35,45)	[20,25)	0.055933	COVIMOD Wave 2, work
[45,55)	[20,25)	0.0304056	COVIMOD Wave 2, work
[55,65)	[20,25)	0.049489	COVIMOD Wave 2, work
[65,70)	[20,25)	0.00198811	COVIMOD Wave 2, work
[70,75)	[20,25)	0	COVIMOD Wave 2, work
[75,80)	[20,25)	0	COVIMOD Wave 2, work
80+	[20,25)	0	COVIMOD Wave 2, work
[0,5)	[25,35)	0.0551356	COVIMOD Wave 2, work
[5,10)	[25,35)	0.0772679	COVIMOD Wave 2, work
[10,15)	[25,35)	0	COVIMOD Wave 2, work
[15,20)	[25,35)	0.016438	COVIMOD Wave 2, work
[20,25)	[25,35)	0.128016	COVIMOD Wave 2, work
[25,35)	[25,35)	0.222973	COVIMOD Wave 2, work
[35,45)	[25,35)	0.279041	COVIMOD Wave 2, work
[45,55)	[25,35)	0.0633327	COVIMOD Wave 2, work
[55,65)	[25,35)	0.0673013	COVIMOD Wave 2, work
[65,70)	[25,35)	0.0157795	COVIMOD Wave 2, work
[70,75)	[25,35)	0.035747	COVIMOD Wave 2, work
[75,80)	[25,35)	0.00704143	COVIMOD Wave 2, work
80+	[25,35)	0.00561072	COVIMOD Wave 2, work
[0,5)	[35,45)	0.0895236	COVIMOD Wave 2, work
[5,10)	[35,45)	0.00799402	COVIMOD Wave 2, work
[10,15)	[35,45)	0	COVIMOD Wave 2, work
[15,20)	[35,45)	0	COVIMOD Wave 2, work
[20,25)	[35,45)	0.055933	COVIMOD Wave 2, work
[25,35)	[35,45)	0.279041	COVIMOD Wave 2, work
[35,45)	[35,45)	0.145161	COVIMOD Wave 2, work
[45,55)	[35,45)	0.289081	COVIMOD Wave 2, work
[55,65)	[35,45)	0.16507	COVIMOD Wave 2, work
[65,70)	[35,45)	0.144199	COVIMOD Wave 2, work
[70,75)	[35,45)	0.0193908	COVIMOD Wave 2, work
[75,80)	[35,45)	0	COVIMOD Wave 2, work
80+	[35,45)	0	COVIMOD Wave 2, work
[0,5)	[45,55)	0.00590594	COVIMOD Wave 2, work
[5,10)	[45,55)	0.026676	COVIMOD Wave 2, work
[10,15)	[45,55)	0.0103178	COVIMOD Wave 2, work
[15,20)	[45,55)	0.0798807	COVIMOD Wave 2, work
[20,25)	[45,55)	0.0304056	COVIMOD Wave 2, work
[25,35)	[45,55)	0.0633327	COVIMOD Wave 2, work
[35,45)	[45,55)	0.289081	COVIMOD Wave 2, work
[45,55)	[45,55)	0.220096	COVIMOD Wave 2, work
[55,65)	[45,55)	0.131929	COVIMOD Wave 2, work
[65,70)	[45,55)	0.0602217	COVIMOD Wave 2, work
[70,75)	[45,55)	0.0186985	COVIMOD Wave 2, work
[75,80)	[45,55)	0.00639396	COVIMOD Wave 2, work
80+	[45,55)	0.0150136	COVIMOD Wave 2, work
[0,5)	[55,65)	0	COVIMOD Wave 2, work
[5,10)	[55,65)	0.0083747	COVIMOD Wave 2, work
[10,15)	[55,65)	0	COVIMOD Wave 2, work
[15,20)	[55,65)	0.00881081	COVIMOD Wave 2, work
[20,25)	[55,65)	0.049489	COVIMOD Wave 2, work
[25,35)	[55,65)	0.0673013	COVIMOD Wave 2, work
[35,45)	[55,65)	0.16507	COVIMOD Wave 2, work
[45,55)	[55,65)	0.131929	COVIMOD Wave 2, work
[55,65)	[55,65)	0.25	COVIMOD Wave 2, work
[65,70)	[55,65)	0.0211469	COVIMOD Wave 2, work
[70,75)	[55,65)	0.0102667	COVIMOD Wave 2, work
[75,80)	[55,65)	0	COVIMOD Wave 2, work
80+	[55,65)	0.0409314	COVIMOD Wave 2, work
[0,5)	[65,70)	0.00243203	COVIMOD Wave 2, work
[5,10)	[65,70)	0.0108388	COVIMOD Wave 2, work
[10,15)	[65,70)	0	COVIMOD Wave 2, work
[15,20)	[65,70)	0.00213933	COVIMOD Wave 2, work
[20,25)	[65,70)	0.00198811	COVIMOD Wave 2, work
[25,35)	[65,70)	0.0157795	COVIMOD Wave 2, work
[35,45)	[65,70)	0.144199	COVIMOD Wave 2, work
[45,55)	[65,70)	0.0602217	COVIMOD Wave 2, work
[55,65)	[65,70)	0.0211469	COVIMOD Wave 2, work
[65,70)	[65,70)	0.0408163	COVIMOD Wave 2, work
[70,75)	[65,70)	0	COVIMOD Wave 2, work
[75,80)	[65,70)	0	COVIMOD Wave 2, work
80+	[65,70)	0.00216186	COVIMOD Wave 2, work
[0,5)	[70,75)	0	COVIMOD Wave 2, work
[5,10)	[70,75)	0	COVIMOD Wave 2, work
[10,15)	[70,75)	0	COVIMOD Wave 2, work
[15,20)	[70,75)	0	COVIMOD Wave 2, work
[20,25)	[70,75)	0	COVIMOD Wave 2, work
[25,35)	[70,75)	0.035747	COVIMOD Wave 2, work
[35,45)	[70,75)	0.0193908	COVIMOD Wave 2, work
[45,55)	[70,75)	0.0186985	COVIMOD Wave 2, work
[55,65)	[70,75)	0.0102667	COVIMOD Wave 2, work
[65,70)	[70,75)	0	COVIMOD Wave 2, work
[70,75)	[70,75)	0.0136986	COVIMOD Wave 2, work
[75,80)	[70,75)	0	COVIMOD Wave 2, work
80+	[70,75)	0	COVIMOD Wave 2, work
[0,5)	[75,80)	0	COVIMOD Wave 2, work
[5,10)	[75,80)	0	COVIMOD Wave 2, work
[10,15)	[75,80)	0	COVIMOD Wave 2, work
[15,20)	[75,80)	0	COVIMOD Wave 2, work
[20,25)	[75,80)	0	COVIMOD Wave 2, work
[25,35)	[75,80)	0.00704143	COVIMOD Wave 2, work
[35,45)	[75,80)	0	COVIMOD Wave 2, work
[45,55)	[75,80)	0.00639396	COVIMOD Wave 2, work
[55,65)	[75,80)	0	COVIMOD Wave 2, work
[65,70)	[75,80)	0	COVIMOD Wave 2, work
[70,75)	[75,80)	0	COVIMOD Wave 2, work
[75,80)	[75,80)	0	COVIMOD Wave 2, work
80+	[75,80)	0	COVIMOD Wave 2, work
[0,5)	80+	0	COVIMOD Wave 2, work
[5,10)	80+	0	COVIMOD Wave 2, work
[10,15)	80+	0	COVIMOD Wave 2, work
[15,20)	80+	0	COVIMOD Wave 2, work
[20,25)	80+	0	COVIMOD Wave 2, work
[25,35)	80+	0.00561072	COVIMOD Wave 2, work
[35,45)	80+	0	COVIMOD Wave 2, work
[45,55)	80+	0.0150136	COVIMOD Wave 2, work
[55,65)	80+	0.0409314	COVIMOD Wave 2, work
[65,70)	80+	0.00216186	COVIMOD Wave 2, work
[70,75)	80+	0	COVIMOD Wave 2, work
[75,80)	80+	0	COVIMOD Wave 2, work
80+	80+	0	COVIMOD Wave 2, work
[0,5)	[0,5)	0	COVIMOD Wave 3, work
[5,10)	[0,5)	0.069189	COVIMOD Wave 3, work
[10,15)	[0,5)	0.0853937	COVIMOD Wave 3, work
[15,20)	[0,5)	0.0753863	COVIMOD Wave 3, work
[20,25)	[0,5)	0	COVIMOD Wave 3, work
[25,35)	[0,5)	0.100418	COVIMOD Wave 3, work
[35,45)	[0,5)	0.0920814	COVIMOD Wave 3, work
[45,55)	[0,5)	0.0746415	COVIMOD Wave 3, work
[55,65)	[0,5)	0.0160379	COVIMOD Wave 3, work
[65,70)	[0,5)	0.00299421	COVIMOD Wave 3, work
[70,75)	[0,5)	0	COVIMOD Wave 3, work
[75,80)	[0,5)	0.0250431	COVIMOD Wave 3, work
80+	[0,5)	0.0215311	COVIMOD Wave 3, work
[0,5)	[5,10)	0.069189	COVIMOD Wave 3, work
[5,10)	[5,10)	0.166667	COVIMOD Wave 3, work
[10,15)	[5,10)	0.076917	COVIMOD Wave 3, work
[15,20)	[5,10)	0.10807	COVIMOD Wave 3, work
[20,25)	[5,10)	0.0289566	COVIMOD Wave 3, work
[25,35)	[5,10)	0.0840415	COVIMOD Wave 3, work
[35,45)	[5,10)	0.065551	COVIMOD Wave 3, work
[45,55)	[5,10)	0.124272	COVIMOD Wave 3, work
[55,65)	[5,10)	0.0764643	COVIMOD Wave 3, work
[65,70)	[5,10)	0.014813	COVIMOD Wave 3, work
[70,75)	[5,10)	0.0145708	COVIMOD Wave 3, work
[75,80)	[5,10)	0.0364522	COVIMOD Wave 3, work
80+	[5,10)	0.0311633	COVIMOD Wave 3, work
[0,5)	[10,15)	0.0853937	COVIMOD Wave 3, work
[5,10)	[10,15)	0.076917	COVIMOD Wave 3, work
[10,15)	[10,15)	0.139535	COVIMOD Wave 3, work
[15,20)	[10,15)	0.056291	COVIMOD Wave 3, work
[20,25)	[10,15)	0.221671	COVIMOD Wave 3, work
[25,35)	[10,15)	0.0521445	COVIMOD Wave 3, work
[35,45)	[10,15)	0.0578318	COVIMOD Wave 3, work
[45,55)	[10,15)	0.133457	COVIMOD Wave 3, work
[55,65)	[10,15)	0.0610318	COVIMOD Wave 3, work
[65,70)	[10,15)	0.0431155	COVIMOD Wave 3, work
[70,75)	[10,15)	0.0529663	COVIMOD Wave 3, work
[75,80)	[10,15)	0.0401822	COVIMOD Wave 3, work
80+	[10,15)	0.0909425	COVIMOD Wave 3, work
[0,5)	[15,20)	0.0753863	COVIMOD Wave 3, work
[5,10)	[15,20)	0.10807	COVIMOD Wave 3, work
[10,15)	[15,20)	0.056291	COVIMOD Wave 3, work
[15,20)	[15,20)	0.0444444	COVIMOD Wave 3, work
[20,25)	[15,20)	0.0606935	COVIMOD Wave 3, work
[25,35)	[15,20)	0.203656	COVIMOD Wave 3, work
[35,45)	[15,20)	0.0921854	COVIMOD Wave 3, work
[45,55)	[15,20)	0.0678344	COVIMOD Wave 3, work
[55,65)	[15,20)	0.0931457	COVIMOD Wave 3, work
[65,70)	[15,20)	0.0158031	COVIMOD Wave 3, work
[70,75)	[15,20)	0.0104326	COVIMOD Wave 3, work
[75,80)	[15,20)	0	COVIMOD Wave 3, work
80+	[15,20)	0.011223	COVIMOD Wave 3, work
[0,5)	[20,25)	0	COVIMOD Wave 3, work
[5,10)	[20,25)	0.0289566	COVIMOD Wave 3, work
[10,15)	[20,25)	0.221671	COVIMOD Wave 3, work
[15,20)	[20,25)	0.0606935	COVIMOD Wave 3, work
[20,25)	[20,25)	0.178571	COVIMOD Wave 3, work
[25,35)	[20,25)	0.173545	COVIMOD Wave 3, work
[35,45)	[20,25)	0.190001	COVIMOD Wave 3, work
[45,55)	[20,25)	0.431951	COVIMOD Wave 3, work
[55,65)	[20,25)	0.176925	COVIMOD Wave 3, work
[65,70)	[20,25)	0.0354772	COVIMOD Wave 3, work
[70,75)	[20,25)	0.0179915	COVIMOD Wave 3, work
[75,80)	[20,25)	0	COVIMOD Wave 3, work
80+	[20,25)	0	COVIMOD Wave 3, work
[0,5)	[25,35)	0.100418	COVIMOD Wave 3, work
[5,10)	[25,35)	0.0840415	COVIMOD Wave 3, work
[10,15)	[25,35)	0.0521445	COVIMOD Wave 3, work
[15,20)	[25,35)	0.203656	COVIMOD Wave 3, work
[20,25)	[25,35)	0.173545	COVIMOD Wave 3, work
[25,35)	[25,35)	0.395833	COVIMOD Wave 3, work
[35,45)	[25,35)	0.377849	COVIMOD Wave 3, work
[45,55)	[25,35)	0.313375	COVIMOD Wave 3, work
[55,65)	[25,35)	0.285234	COVIMOD Wave 3, work
[65,70)	[25,35)	0.185462	COVIMOD Wave 3, work
[70,75)	[25,35)	0.0858739	COVIMOD Wave 3, work
[75,80)	[25,35)	0.130266	COVIMOD Wave 3, work
80+	[25,35)	0.285445	COVIMOD Wave 3, work
[0,5)	[35,45)	0.0920814	COVIMOD Wave 3, work
[5,10)	[35,45)	0.065551	COVIMOD Wave 3, work
[10,15)	[35,45)	0.0578318	COVIMOD Wave 3, work
[15,20)	[35,45)	0.0921854	COVIMOD Wave 3, work
[20,25)	[35,45)	0.190001	COVIMOD Wave 3, work
[25,35)	[35,45)	0.377849	COVIMOD Wave 3, work
[35,45)	[35,45)	0.269663	COVIMOD Wave 3, work
[45,55)	[35,45)	0.244588	COVIMOD Wave 3, work
[55,65)	[35,45)	0.294695	COVIMOD Wave 3, work
[65,70)	[35,45)	0.138944	COVIMOD Wave 3, work
[70,75)	[35,45)	0	COVIMOD Wave 3, work
[75,80)	[35,45)	0	COVIMOD Wave 3, work
80+	[35,45)	0.0106646	COVIMOD Wave 3, work
[0,5)	[45,55)	0.0746415	COVIMOD Wave 3, work
[5,10)	[45,55)	0.124272	COVIMOD Wave 3, work
[10,15)	[45,55)	0.133457	COVIMOD Wave 3, work
[15,20)	[45,55)	0.0678344	COVIMOD Wave 3, work
[20,25)	[45,55)	0.431951	COVIMOD Wave 3, work
[25,35)	[45,55)	0.313375	COVIMOD Wave 3, work
[35,45)	[45,55)	0.244588	COVIMOD Wave 3, work
[45,55)	[45,55)	0.317919	COVIMOD Wave 3, work
[55,65)	[45,55)	0.302399	COVIMOD Wave 3, work
[65,70)	[45,55)	0.104186	COVIMOD Wave 3, work
[70,75)	[45,55)	0.0054043	COVIMOD Wave 3, work
[75,80)	[45,55)	0	COVIMOD Wave 3, work
80+	[45,55)	0.0302297	COVIMOD Wave 3, work
[0,5)	[55,65)	0.0160379	COVIMOD Wave 3, work
[5,10)	[55,65)	0.0764643	COVIMOD Wave 3, work
[10,15)	[55,65)	0.0610318	COVIMOD Wave 3, work
[15,20)	[55,65)	0.0931457	COVIMOD Wave 3, work
[20,25)	[55,65)	0.176925	COVIMOD Wave 3, work
[25,35)	[55,65)	0.285234	COVIMOD Wave 3, work
[35,45)	[55,65)	0.294695	COVIMOD Wave 3, work
[45,55)	[55,65)	0.302399	COVIMOD Wave 3, work
[55,65)	[55,65)	0.385593	COVIMOD Wave 3, work
[65,70)	[55,65)	0.0898021	COVIMOD Wave 3, work
[70,75)	[55,65)	0.0206559	COVIMOD Wave 3, work
[75,80)	[55,65)	0.0132801	COVIMOD Wave 3, work
80+	[55,65)	0.0352657	COVIMOD Wave 3, work
[0,5)	[65,70)	0.00299421	COVIMOD Wave 3, work
[5,10)	[65,70)	0.014813	COVIMOD Wave 3, work
[10,15)	[65,70)	0.0431155	COVIMOD Wave 3, work
[15,20)	[65,70)	0.0158031	COVIMOD Wave 3, work
[20,25)	[65,70)	0.0354772	COVIMOD Wave 3, work
[25,35)	[65,70)	0.185462	COVIMOD Wave 3, work
[35,45)	[65,70)	0.138944	COVIMOD Wave 3, work
[45,55)	[65,70)	0.104186	COVIMOD Wave 3, work
[55,65)	[65,70)	0.0898021	COVIMOD Wave 3, work
[65,70)	[65,70)	0.130653	COVIMOD Wave 3, work
[70,75)	[65,70)	0.112887	COVIMOD Wave 3, work
[75,80)	[65,70)	0.0380915	COVIMOD Wave 3, work
80+	[65,70)	0.0745244	COVIMOD Wave 3, work
[0,5)	[70,75)	0	COVIMOD Wave 3, work
[5,10)	[70,75)	0.0145708	COVIMOD Wave 3, work
[10,15)	[70,75)	0.0529663	COVIMOD Wave 3, work
[15,20)	[70,75)	0.0104326	COVIMOD Wave 3, work
[20,25)	[70,75)	0.0179915	COVIMOD Wave 3, work
[25,35)	[70,75)	0.0858739	COVIMOD Wave 3, work
[35,45)	[70,75)	0	COVIMOD Wave 3, work
[45,55)	[70,75)	0.0054043	COVIMOD Wave 3, work
[55,65)	[70,75)	0.0206559	COVIMOD Wave 3, work
[65,70)	[70,75)	0.112887	COVIMOD Wave 3, work
[70,75)	[70,75)	0.0379747	COVIMOD Wave 3, work
[75,80)	[70,75)	0	COVIMOD Wave 3, work
80+	[70,75)	0	COVIMOD Wave 3, work
[0,5)	[75,80)	0.0250431	COVIMOD Wave 3, work
[5,10)	[75,80)	0.0364522	COVIMOD Wave 3, work
[10,15)	[75,80)	0.0401822	COVIMOD Wave 3, work
[15,20)	[75,80)	0	COVIMOD Wave 3, work
[20,25)	[75,80)	0	COVIMOD Wave 3, work
[25,35)	[75,80)	0.130266	COVIMOD Wave 3, work
[35,45)	[75,80)	0	COVIMOD Wave 3, work
[45,55)	[75,80)	0	COVIMOD Wave 3, work
[55,65)	[75,80)	0.0132801	COVIMOD Wave 3, work
[65,70)	[75,80)	0.0380915	COVIMOD Wave 3, work
[70,75)	[75,80)	0	COVIMOD Wave 3, work
[75,80)	[75,80)	0	COVIMOD Wave 3, work
80+	[75,80)	0	COVIMOD Wave 3, work
[0,5)	80+	0.0215311	COVIMOD Wave 3, work
[5,10)	80+	0.0311633	COVIMOD Wave 3, work
[10,15)	80+	0.0909425	COVIMOD Wave 3, work
[15,20)	80+	0.011223	COVIMOD Wave 3, work
[20,25)	80+	0	COVIMOD Wave 3, work
[25,35)	80+	0.285445	COVIMOD Wave 3, work
[35,45)	80+	0.0106646	COVIMOD Wave 3, work
[45,55)	80+	0.0302297	COVIMOD Wave 3, work
[55,65)	80+	0.0352657	COVIMOD Wave 3, work
[65,70)	80+	0.0745244	COVIMOD Wave 3, work
[70,75)	80+	0	COVIMOD Wave 3, work
[75,80)	80+	0	COVIMOD Wave 3, work
80+	80+	0	COVIMOD Wave 3, work
[0,5)	[0,5)	0.109091	COVIMOD Wave 4, work
[5,10)	[0,5)	0	COVIMOD Wave 4, work
[10,15)	[0,5)	0.0398406	COVIMOD Wave 4, work
[15,20)	[0,5)	0.0997562	COVIMOD Wave 4, work
[20,25)	[0,5)	0.0741654	COVIMOD Wave 4, work
[25,35)	[0,5)	0.169025	COVIMOD Wave 4, work
[35,45)	[0,5)	0.124075	COVIMOD Wave 4, work
[45,55)	[0,5)	0.426945	COVIMOD Wave 4, work
[55,65)	[0,5)	0.122471	COVIMOD Wave 4, work
[65,70)	[0,5)	0.0581475	COVIMOD Wave 4, work
[70,75)	[0,5)	0.0462502	COVIMOD Wave 4, work
[75,80)	[0,5)	0.0478095	COVIMOD Wave 4, work
80+	[0,5)	0.0493257	COVIMOD Wave 4, work
[0,5)	[5,10)	0	COVIMOD Wave 4, work
[5,10)	[5,10)	0	COVIMOD Wave 4, work
[10,15)	[5,10)	0.0241179	COVIMOD Wave 4, work
[15,20)	[5,10)	0.0352475	COVIMOD Wave 4, work
[20,25)	[5,10)	0.041031	COVIMOD Wave 4, work
[25,35)	[5,10)	0.157348	COVIMOD Wave 4, work
[35,45)	[5,10)	0.0475773	COVIMOD Wave 4, work
[45,55)	[5,10)	0.13874	COVIMOD Wave 4, work
[55,65)	[5,10)	0.0387668	COVIMOD Wave 4, work
[65,70)	[5,10)	0.0367536	COVIMOD Wave 4, work
[70,75)	[5,10)	0.00705038	COVIMOD Wave 4, work
[75,80)	[5,10)	0	COVIMOD Wave 4, work
80+	[5,10)	0.0226185	COVIMOD Wave 4, work
[0,5)	[10,15)	0.0398406	COVIMOD Wave 4, work
[5,10)	[10,15)	0.0241179	COVIMOD Wave 4, work
[10,15)	[10,15)	0.0229885	COVIMOD Wave 4, work
[15,20)	[10,15)	0.243342	COVIMOD Wave 4, work
[20,25)	[10,15)	0.227181	COVIMOD Wave 4, work
[25,35)	[10,15)	0.14093	COVIMOD Wave 4, work
[35,45)	[10,15)	0.14099	COVIMOD Wave 4, work
[45,55)	[10,15)	0.200673	COVIMOD Wave 4, work
[55,65)	[10,15)	0.132355	COVIMOD Wave 4, work
[65,70)	[10,15)	0.063746	COVIMOD Wave 4, work
[70,75)	[10,15)	0.0523575	COVIMOD Wave 4, work
[75,80)	[10,15)	0.0132401	COVIMOD Wave 4, work
80+	[10,15)	0.0505672	COVIMOD Wave 4, work
[0,5)	[15,20)	0.0997562	COVIMOD Wave 4, work
[5,10)	[15,20)	0.0352475	COVIMOD Wave 4, work
[10,15)	[15,20)	0.243342	COVIMOD Wave 4, work
[15,20)	[15,20)	0.102804	COVIMOD Wave 4, work
[20,25)	[15,20)	0.195945	COVIMOD Wave 4, work
[25,35)	[15,20)	0.189317	COVIMOD Wave 4, work
[35,45)	[15,20)	0.171588	COVIMOD Wave 4, work
[45,55)	[15,20)	0.251755	COVIMOD Wave 4, work
[55,65)	[15,20)	0.189305	COVIMOD Wave 4, work
[65,70)	[15,20)	0.119172	COVIMOD Wave 4, work
[70,75)	[15,20)	0.114365	COVIMOD Wave 4, work
[75,80)	[15,20)	0.145327	COVIMOD Wave 4, work
80+	[15,20)	0.198237	COVIMOD Wave 4, work
[0,5)	[20,25)	0.0741654	COVIMOD Wave 4, work
[5,10)	[20,25)	0.041031	COVIMOD Wave 4, work
[10,15)	[20,25)	0.227181	COVIMOD Wave 4, work
[15,20)	[20,25)	0.195945	COVIMOD Wave 4, work
[20,25)	[20,25)	0.394495	COVIMOD Wave 4, work
[25,35)	[20,25)	0.345185	COVIMOD Wave 4, work
[35,45)	[20,25)	0.335025	COVIMOD Wave 4, work
[45,55)	[20,25)	0.369117	COVIMOD Wave 4, work
[55,65)	[20,25)	0.257057	COVIMOD Wave 4, work
[65,70)	[20,25)	0.0502127	COVIMOD Wave 4, work
[70,75)	[20,25)	0.0878118	COVIMOD Wave 4, work
[75,80)	[20,25)	0.0957758	COVIMOD Wave 4, work
80+	[20,25)	0.149969	COVIMOD Wave 4, work
[0,5)	[25,35)	0.169025	COVIMOD Wave 4, work
[5,10)	[25,35)	0.157348	COVIMOD Wave 4, work
[10,15)	[25,35)	0.14093	COVIMOD Wave 4, work
[15,20)	[25,35)	0.189317	COVIMOD Wave 4, work
[20,25)	[25,35)	0.345185	COVIMOD Wave 4, work
[25,35)	[25,35)	0.416667	COVIMOD Wave 4, work
[35,45)	[25,35)	0.332182	COVIMOD Wave 4, work
[45,55)	[25,35)	0.372819	COVIMOD Wave 4, work
[55,65)	[25,35)	0.191729	COVIMOD Wave 4, work
[65,70)	[25,35)	0.0963029	COVIMOD Wave 4, work
[70,75)	[25,35)	0.0407643	COVIMOD Wave 4, work
[75,80)	[25,35)	0.0716004	COVIMOD Wave 4, work
80+	[25,35)	0.115331	COVIMOD Wave 4, work
[0,5)	[35,45)	0.124075	COVIMOD Wave 4, work
[5,10)	[35,45)	0.0475773	COVIMOD Wave 4, work
[10,15)	[35,45)	0.14099	COVIMOD Wave 4, work
[15,20)	[35,45)	0.171588	COVIMOD Wave 4, work
[20,25)	[35,45)	0.335025	COVIMOD Wave 4, work
[25,35)	[35,45)	0.332182	COVIMOD Wave 4, work
[35,45)	[35,45)	0.302469	COVIMOD Wave 4, work
[45,55)	[35,45)	0.388898	COVIMOD Wave 4, work
[55,65)	[35,45)	0.141116	COVIMOD Wave 4, work
[65,70)	[35,45)	0.0625708	COVIMOD Wave 4, work
[70,75)	[35,45)	0.032989	COVIMOD Wave 4, work
[75,80)	[35,45)	0.0131458	COVIMOD Wave 4, work
80+	[35,45)	0	COVIMOD Wave 4, work
[0,5)	[45,55)	0.426945	COVIMOD Wave 4, work
[5,10)	[45,55)	0.13874	COVIMOD Wave 4, work
[10,15)	[45,55)	0.200673	COVIMOD Wave 4, work
[15,20)	[45,55)	0.251755	COVIMOD Wave 4, work
[20,25)	[45,55)	0.369117	COVIMOD Wave 4, work
[25,35)	[45,55)	0.372819	COVIMOD Wave 4, work
[35,45)	[45,55)	0.388898	COVIMOD Wave 4, work
[45,55)	[45,55)	0.433824	COVIMOD Wave 4, work
[55,65)	[45,55)	0.299905	COVIMOD Wave 4, work
[65,70)	[45,55)	0.122549	COVIMOD Wave 4, work
[70,75)	[45,55)	0.181796	COVIMOD Wave 4, work
[75,80)	[45,55)	0.070276	COVIMOD Wave 4, work
80+	[45,55)	0.0922896	COVIMOD Wave 4, work
[0,5)	[55,65)	0.122471	COVIMOD Wave 4, work
[5,10)	[55,65)	0.0387668	COVIMOD Wave 4, work
[10,15)	[55,65)	0.132355	COVIMOD Wave 4, work
[15,20)	[55,65)	0.189305	COVIMOD Wave 4, work
[20,25)	[55,65)	0.257057	COVIMOD Wave 4, work
[25,35)	[55,65)	0.191729	COVIMOD Wave 4, work
[35,45)	[55,65)	0.141116	COVIMOD Wave 4, work
[45,55)	[55,65)	0.299905	COVIMOD Wave 4, work
[55,65)	[55,65)	0.221875	COVIMOD Wave 4, work
[65,70)	[55,65)	0.0500615	COVIMOD Wave 4, work
[70,75)	[55,65)	0.0245771	COVIMOD Wave 4, work
[75,80)	[55,65)	0.0300171	COVIMOD Wave 4, work
80+	[55,65)	0.0234076	COVIMOD Wave 4, work
[0,5)	[65,70)	0.0581475	COVIMOD Wave 4, work
[5,10)	[65,70)	0.0367536	COVIMOD Wave 4, work
[10,15)	[65,70)	0.063746	COVIMOD Wave 4, work
[15,20)	[65,70)	0.119172	COVIMOD Wave 4, work
[20,25)	[65,70)	0.0502127	COVIMOD Wave 4, work
[25,35)	[65,70)	0.0963029	COVIMOD Wave 4, work
[35,45)	[65,70)	0.0625708	COVIMOD Wave 4, work
[45,55)	[65,70)	0.122549	COVIMOD Wave 4, work
[55,65)	[65,70)	0.0500615	COVIMOD Wave 4, work
[65,70)	[65,70)	0.160772	COVIMOD Wave 4, work
[70,75)	[65,70)	0.0173543	COVIMOD Wave 4, work
[75,80)	[65,70)	0.030467	COVIMOD Wave 4, work
80+	[65,70)	0.045983	COVIMOD Wave 4, work
[0,5)	[70,75)	0.0462502	COVIMOD Wave 4, work
[5,10)	[70,75)	0.00705038	COVIMOD Wave 4, work
[10,15)	[70,75)	0.0523575	COVIMOD Wave 4, work
[15,20)	[70,75)	0.114365	COVIMOD Wave 4, work
[20,25)	[70,75)	0.0878118	COVIMOD Wave 4, work
[25,35)	[70,75)	0.0407643	COVIMOD Wave 4, work
[35,45)	[70,75)	0.032989	COVIMOD Wave 4, work
[45,55)	[70,75)	0.181796	COVIMOD Wave 4, work
[55,65)	[70,75)	0.0245771	COVIMOD Wave 4, work
[65,70)	[70,75)	0.0173543	COVIMOD Wave 4, work
[70,75)	[70,75)	0	COVIMOD Wave 4, work
[75,80)	[70,75)	0	COVIMOD Wave 4, work
80+	[70,75)	0.00916129	COVIMOD Wave 4, work
[0,5)	[75,80)	0.0478095	COVIMOD Wave 4, work
[5,10)	[75,80)	0	COVIMOD Wave 4, work
[10,15)	[75,80)	0.0132401	COVIMOD Wave 4, work
[15,20)	[75,80)	0.145327	COVIMOD Wave 4, work
[20,25)	[75,80)	0.0957758	COVIMOD Wave 4, work
[25,35)	[75,80)	0.0716004	COVIMOD Wave 4, work
[35,45)	[75,80)	0.0131458	COVIMOD Wave 4, work
[45,55)	[75,80)	0.070276	COVIMOD Wave 4, work
[55,65)	[75,80)	0.0300171	COVIMOD Wave 4, work
[65,70)	[75,80)	0.030467	COVIMOD Wave 4, work
[70,75)	[75,80)	0	COVIMOD Wave 4, work
[75,80)	[75,80)	0.0208333	COVIMOD Wave 4, work
80+	[75,80)	0.00902443	COVIMOD Wave 4, work
[0,5)	80+	0.0493257	COVIMOD Wave 4, work
[5,10)	80+	0.0226185	COVIMOD Wave 4, work
[10,15)	80+	0.0505672	COVIMOD Wave 4, work
[15,20)	80+	0.198237	COVIMOD Wave 4, work
[20,25)	80+	0.149969	COVIMOD Wave 4, work
[25,35)	80+	0.115331	COVIMOD Wave 4, work
[35,45)	80+	0	COVIMOD Wave 4, work
[45,55)	80+	0.0922896	COVIMOD Wave 4, work
[55,65)	80+	0.0234076	COVIMOD Wave 4, work
[65,70)	80+	0.045983	COVIMOD Wave 4, work
[70,75)	80+	0.00916129	COVIMOD Wave 4, work
[75,80)	80+	0.00902443	COVIMOD Wave 4, work
80+	80+	0	COVIMOD Wave 4, work
[0,5)	[0,5)	0.0337079	POLYMOD, transport
[5,10)	[0,5)	0.0216815	POLYMOD, transport
[10,15)	[0,5)	0.0103735	POLYMOD, transport
[15,20)	[0,5)	0.0201421	POLYMOD, transport
[20,25)	[0,5)	0.00473462	POLYMOD, transport
[25,35)	[0,5)	0.0265116	POLYMOD, transport
[35,45)	[0,5)	0.0217271	POLYMOD, transport
[45,55)	[0,5)	0.00704481	POLYMOD, transport
[55,65)	[0,5)	0.0113526	POLYMOD, transport
[65,70)	[0,5)	0	POLYMOD, transport
[70,75)	[0,5)	0	POLYMOD, transport
[75,80)	[0,5)	0.00590904	POLYMOD, transport
80+	[0,5)	0	POLYMOD, transport
[0,5)	[5,10)	0.0216815	POLYMOD, transport
[5,10)	[5,10)	0.0652174	POLYMOD, transport
[10,15)	[5,10)	0	POLYMOD, transport
[15,20)	[5,10)	0.00959911	POLYMOD, transport
[20,25)	[5,10)	0.00944237	POLYMOD, transport
[25,35)	[5,10)	0.0177396	POLYMOD, transport
[35,45)	[5,10)	0.0245679	POLYMOD, transport
[45,55)	[5,10)	0.0195267	POLYMOD, transport
[55,65)	[5,10)	0.0115652	POLYMOD, transport
[65,70)	[5,10)	0.00483033	POLYMOD, transport
[70,75)	[5,10)	0	POLYMOD, transport
[75,80)	[5,10)	0	POLYMOD, transport
80+	[5,10)	0	POLYMOD, transport
[0,5)	[10,15)	0.0103735	POLYMOD, transport
[5,10)	[10,15)	0	POLYMOD, transport
[10,15)	[10,15)	0.181818	POLYMOD, transport
[15,20)	[10,15)	0.0789904	POLYMOD, transport
[20,25)	[10,15)	0.00892966	POLYMOD, transport
[25,35)	[10,15)	0.00641581	POLYMOD, transport
[35,45)	[10,15)	0.0184904	POLYMOD, transport
[45,55)	[10,15)	0.0329278	POLYMOD, transport
[55,65)	[10,15)	0.0182254	POLYMOD, transport
[65,70)	[10,15)	0.00421356	POLYMOD, transport
[70,75)	[10,15)	0	POLYMOD, transport
[75,80)	[10,15)	0	POLYMOD, transport
80+	[10,15)	0	POLYMOD, transport
[0,5)	[15,20)	0.0201421	POLYMOD, transport
[5,10)	[15,20)	0.00959911	POLYMOD, transport
[10,15)	[15,20)	0.0789904	POLYMOD, transport
[15,20)	[15,20)	0.243697	POLYMOD, transport
[20,25)	[15,20)	0.0560365	POLYMOD, transport
[25,35)	[15,20)	0.00927538	POLYMOD, transport
[35,45)	[15,20)	0.0594355	POLYMOD, transport
[45,55)	[15,20)	0.0829362	POLYMOD, transport
[55,65)	[15,20)	0.00906301	POLYMOD, transport
[65,70)	[15,20)	0.00401671	POLYMOD, transport
[70,75)	[15,20)	0	POLYMOD, transport
[75,80)	[15,20)	0	POLYMOD, transport
80+	[15,20)	0	POLYMOD, transport
[0,5)	[20,25)	0.00473462	POLYMOD, transport
[5,10)	[20,25)	0.00944237	POLYMOD, transport
[10,15)	[20,25)	0.00892966	POLYMOD, transport
[15,20)	[20,25)	0.0560365	POLYMOD, transport
[20,25)	[20,25)	0.155172	POLYMOD, transport
[25,35)	[20,25)	0.0381663	POLYMOD, transport
[35,45)	[20,25)	0.0261251	POLYMOD, transport
[45,55)	[20,25)	0.00295363	POLYMOD, transport
[55,65)	[20,25)	0.00792361	POLYMOD, transport
[65,70)	[20,25)	0.00442773	POLYMOD, transport
[70,75)	[20,25)	0	POLYMOD, transport
[75,80)	[20,25)	0	POLYMOD, transport
80+	[20,25)	0.0187892	POLYMOD, transport
[0,5)	[25,35)	0.0265116	POLYMOD, transport
[5,10)	[25,35)	0.0177396	POLYMOD, transport
[10,15)	[25,35)	0.00641581	POLYMOD, transport
[15,20)	[25,35)	0.00927538	POLYMOD, transport
[20,25)	[25,35)	0.0381663	POLYMOD, transport
[25,35)	[25,35)	0.0992366	POLYMOD, transport
[35,45)	[25,35)	0.0245696	POLYMOD, transport
[45,55)	[25,35)	0.0429839	POLYMOD, transport
[55,65)	[25,35)	0.021542	POLYMOD, transport
[65,70)	[25,35)	0.00500623	POLYMOD, transport
[70,75)	[25,35)	0	POLYMOD, transport
[75,80)	[25,35)	0	POLYMOD, transport
80+	[25,35)	0	POLYMOD, transport
[0,5)	[35,45)	0.0217271	POLYMOD, transport
[5,10)	[35,45)	0.0245679	POLYMOD, transport
[10,15)	[35,45)	0.0184904	POLYMOD, transport
[15,20)	[35,45)	0.0594355	POLYMOD, transport
[20,25)	[35,45)	0.0261251	POLYMOD, transport
[25,35)	[35,45)	0.0245696	POLYMOD, transport
[35,45)	[35,45)	0.0448718	POLYMOD, transport
[45,55)	[35,45)	0.0419783	POLYMOD, transport
[55,65)	[35,45)	0.0057636	POLYMOD, transport
[65,70)	[35,45)	0.0103388	POLYMOD, transport
[70,75)	[35,45)	0.0107237	POLYMOD, transport
[75,80)	[35,45)	0	POLYMOD, transport
80+	[35,45)	0	POLYMOD, transport
[0,5)	[45,55)	0.00704481	POLYMOD, transport
[5,10)	[45,55)	0.0195267	POLYMOD, transport
[10,15)	[45,55)	0.0329278	POLYMOD, transport
[15,20)	[45,55)	0.0829362	POLYMOD, transport
[20,25)	[45,55)	0.00295363	POLYMOD, transport
[25,35)	[45,55)	0.0429839	POLYMOD, transport
[35,45)	[45,55)	0.0419783	POLYMOD, transport
[45,55)	[45,55)	0.0391061	POLYMOD, transport
[55,65)	[45,55)	0.0361703	POLYMOD, transport
[65,70)	[45,55)	0.0153089	POLYMOD, transport
[70,75)	[45,55)	0.00522315	POLYMOD, transport
[75,80)	[45,55)	0	POLYMOD, transport
80+	[45,55)	0.025271	POLYMOD, transport
[0,5)	[55,65)	0.0113526	POLYMOD, transport
[5,10)	[55,65)	0.0115652	POLYMOD, transport
[10,15)	[55,65)	0.0182254	POLYMOD, transport
[15,20)	[55,65)	0.00906301	POLYMOD, transport
[20,25)	[55,65)	0.00792361	POLYMOD, transport
[25,35)	[55,65)	0.021542	POLYMOD, transport
[35,45)	[55,65)	0.0057636	POLYMOD, transport
[45,55)	[55,65)	0.0361703	POLYMOD, transport
[55,65)	[55,65)	0.0314465	POLYMOD, transport
[65,70)	[55,65)	0.0196941	POLYMOD, transport
[70,75)	[55,65)	0.0160793	POLYMOD, transport
[75,80)	[55,65)	0.0131409	POLYMOD, transport
80+	[55,65)	0.0157032	POLYMOD, transport
[0,5)	[65,70)	0	POLYMOD, transport
[5,10)	[65,70)	0.00483033	POLYMOD, transport
[10,15)	[65,70)	0.00421356	POLYMOD, transport
[15,20)	[65,70)	0.00401671	POLYMOD, transport
[20,25)	[65,70)	0.00442773	POLYMOD, transport
[25,35)	[65,70)	0.00500623	POLYMOD, transport
[35,45)	[65,70)	0.0103388	POLYMOD, transport
[45,55)	[65,70)	0.0153089	POLYMOD, transport
[55,65)	[65,70)	0.0196941	POLYMOD, transport
[65,70)	[65,70)	0	POLYMOD, transport
[70,75)	[65,70)	0.0441524	POLYMOD, transport
[75,80)	[65,70)	0	POLYMOD, transport
80+	[65,70)	0.00715751	POLYMOD, transport
[0,5)	[70,75)	0	POLYMOD, transport
[5,10)	[70,75)	0	POLYMOD, transport
[10,15)	[70,75)	0	POLYMOD, transport
[15,20)	[70,75)	0	POLYMOD, transport
[20,25)	[70,75)	0	POLYMOD, transport
[25,35)	[70,75)	0	POLYMOD, transport
[35,45)	[70,75)	0.0107237	POLYMOD, transport
[45,55)	[70,75)	0.00522315	POLYMOD, transport
[55,65)	[70,75)	0.0160793	POLYMOD, transport
[65,70)	[70,75)	0.0441524	POLYMOD, transport
[70,75)	[70,75)	0	POLYMOD, transport
[75,80)	[70,75)	0	POLYMOD, transport
80+	[70,75)	0	POLYMOD, transport
[0,5)	[75,80)	0.00590904	POLYMOD, transport
[5,10)	[75,80)	0	POLYMOD, transport
[10,15)	[75,80)	0	POLYMOD, transport
[15,20)	[75,80)	0	POLYMOD, transport
[20,25)	[75,80)	0	POLYMOD, transport
[25,35)	[75,80)	0	POLYMOD, transport
[35,45)	[75,80)	0	POLYMOD, transport
[45,55)	[75,80)	0	POLYMOD, transport
[55,65)	[75,80)	0.0131409	POLYMOD, transport
[65,70)	[75,80)	0	POLYMOD, transport
[70,75)	[75,80)	0	POLYMOD, transport
[75,80)	[75,80)	0	POLYMOD, transport
80+	[75,80)	0	POLYMOD, transport
[0,5)	80+	0	POLYMOD, transport
[5,10)	80+	0	POLYMOD, transport
[10,15)	80+	0	POLYMOD, transport
[15,20)	80+	0	POLYMOD, transport
[20,25)	80+	0.0187892	POLYMOD, transport
[25,35)	80+	0	POLYMOD, transport
[35,45)	80+	0	POLYMOD, transport
[45,55)	80+	0.025271	POLYMOD, transport
[55,65)	80+	0.0157032	POLYMOD, transport
[65,70)	80+	0.00715751	POLYMOD, transport
[70,75)	80+	0	POLYMOD, transport
[75,80)	80+	0	POLYMOD, transport
80+	80+	0	POLYMOD, transport
[0,5)	[0,5)	0.0217391	COVIMOD Wave 1, transport
[5,10)	[0,5)	0	COVIMOD Wave 1, transport
[10,15)	[0,5)	0	COVIMOD Wave 1, transport
[15,20)	[0,5)	0	COVIMOD Wave 1, transport
[20,25)	[0,5)	0.00916045	COVIMOD Wave 1, transport
[25,35)	[0,5)	0.0146555	COVIMOD Wave 1, transport
[35,45)	[0,5)	0.0070062	COVIMOD Wave 1, transport
[45,55)	[0,5)	0.00681509	COVIMOD Wave 1, transport
[55,65)	[0,5)	0	COVIMOD Wave 1, transport
[65,70)	[0,5)	0	COVIMOD Wave 1, transport
[70,75)	[0,5)	0	COVIMOD Wave 1, transport
[75,80)	[0,5)	0	COVIMOD Wave 1, transport
80+	[0,5)	0	COVIMOD Wave 1, transport
[0,5)	[5,10)	0	COVIMOD Wave 1, transport
[5,10)	[5,10)	0.0208333	COVIMOD Wave 1, transport
[10,15)	[5,10)	0.00995068	COVIMOD Wave 1, transport
[15,20)	[5,10)	0	COVIMOD Wave 1, transport
[20,25)	[5,10)	0	COVIMOD Wave 1, transport
[25,35)	[5,10)	0	COVIMOD Wave 1, transport
[35,45)	[5,10)	0.0409694	COVIMOD Wave 1, transport
[45,55)	[5,10)	0	COVIMOD Wave 1, transport
[55,65)	[5,10)	0	COVIMOD Wave 1, transport
[65,70)	[5,10)	0	COVIMOD Wave 1, transport
[70,75)	[5,10)	0	COVIMOD Wave 1, transport
[75,80)	[5,10)	0	COVIMOD Wave 1, transport
80+	[5,10)	0	COVIMOD Wave 1, transport
[0,5)	[10,15)	0	COVIMOD Wave 1, transport
[5,10)	[10,15)	0.00995068	COVIMOD Wave 1, transport
[10,15)	[10,15)	0	COVIMOD Wave 1, transport
[15,20)	[10,15)	0	COVIMOD Wave 1, transport
[20,25)	[10,15)	0.00619813	COVIMOD Wave 1, transport
[25,35)	[10,15)	0	COVIMOD Wave 1, transport
[35,45)	[10,15)	0	COVIMOD Wave 1, transport
[45,55)	[10,15)	0.00906165	COVIMOD Wave 1, transport
[55,65)	[10,15)	0.0144878	COVIMOD Wave 1, transport
[65,70)	[10,15)	0	COVIMOD Wave 1, transport
[70,75)	[10,15)	0	COVIMOD Wave 1, transport
[75,80)	[10,15)	0	COVIMOD Wave 1, transport
80+	[10,15)	0	COVIMOD Wave 1, transport
[0,5)	[15,20)	0	COVIMOD Wave 1, transport
[5,10)	[15,20)	0	COVIMOD Wave 1, transport
[10,15)	[15,20)	0	COVIMOD Wave 1, transport
[15,20)	[15,20)	0.0105263	COVIMOD Wave 1, transport
[20,25)	[15,20)	0.00981499	COVIMOD Wave 1, transport
[25,35)	[15,20)	0.00378795	COVIMOD Wave 1, transport
[35,45)	[15,20)	0	COVIMOD Wave 1, transport
[45,55)	[15,20)	0.004384	COVIMOD Wave 1, transport
[55,65)	[15,20)	0.00688148	COVIMOD Wave 1, transport
[65,70)	[15,20)	0	COVIMOD Wave 1, transport
[70,75)	[15,20)	0	COVIMOD Wave 1, transport
[75,80)	[15,20)	0	COVIMOD Wave 1, transport
80+	[15,20)	0	COVIMOD Wave 1, transport
[0,5)	[20,25)	0.00916045	COVIMOD Wave 1, transport
[5,10)	[20,25)	0	COVIMOD Wave 1, transport
[10,15)	[20,25)	0.00619813	COVIMOD Wave 1, transport
[15,20)	[20,25)	0.00981499	COVIMOD Wave 1, transport
[20,25)	[20,25)	0.060241	COVIMOD Wave 1, transport
[25,35)	[20,25)	0.0131209	COVIMOD Wave 1, transport
[35,45)	[20,25)	0	COVIMOD Wave 1, transport
[45,55)	[20,25)	0	COVIMOD Wave 1, transport
[55,65)	[20,25)	0	COVIMOD Wave 1, transport
[65,70)	[20,25)	0.00180402	COVIMOD Wave 1, transport
[70,75)	[20,25)	0	COVIMOD Wave 1, transport
[75,80)	[20,25)	0	COVIMOD Wave 1, transport
80+	[20,25)	0	COVIMOD Wave 1, transport
[0,5)	[25,35)	0.0146555	COVIMOD Wave 1, transport
[5,10)	[25,35)	0	COVIMOD Wave 1, transport
[10,15)	[25,35)	0	COVIMOD Wave 1, transport
[15,20)	[25,35)	0.00378795	COVIMOD Wave 1, transport
[20,25)	[25,35)	0.0131209	COVIMOD Wave 1, transport
[25,35)	[25,35)	0.0520231	COVIMOD Wave 1, transport
[35,45)	[25,35)	0	COVIMOD Wave 1, transport
[45,55)	[25,35)	0	COVIMOD Wave 1, transport
[55,65)	[25,35)	0.0028855	COVIMOD Wave 1, transport
[65,70)	[25,35)	0.00137208	COVIMOD Wave 1, transport
[70,75)	[25,35)	0	COVIMOD Wave 1, transport
[75,80)	[25,35)	0	COVIMOD Wave 1, transport
80+	[25,35)	0	COVIMOD Wave 1, transport
[0,5)	[35,45)	0.0070062	COVIMOD Wave 1, transport
[5,10)	[35,45)	0.0409694	COVIMOD Wave 1, transport
[10,15)	[35,45)	0	COVIMOD Wave 1, transport
[15,20)	[35,45)	0	COVIMOD Wave 1, transport
[20,25)	[35,45)	0	COVIMOD Wave 1, transport
[25,35)	[35,45)	0	COVIMOD Wave 1, transport
[35,45)	[35,45)	0.0145985	COVIMOD Wave 1, transport
[45,55)	[35,45)	0	COVIMOD Wave 1, transport
[55,65)	[35,45)	0.00401593	COVIMOD Wave 1, transport
[65,70)	[35,45)	0.0127739	COVIMOD Wave 1, transport
[70,75)	[35,45)	0	COVIMOD Wave 1, transport
[75,80)	[35,45)	0	COVIMOD Wave 1, transport
80+	[35,45)	0	COVIMOD Wave 1, transport
[0,5)	[45,55)	0.00681509	COVIMOD Wave 1, transport
[5,10)	[45,55)	0	COVIMOD Wave 1, transport
[10,15)	[45,55)	0.00906165	COVIMOD Wave 1, transport
[15,20)	[45,55)	0.004384	COVIMOD Wave 1, transport
[20,25)	[45,55)	0	COVIMOD Wave 1, transport
[25,35)	[45,55)	0	COVIMOD Wave 1, transport
[35,45)	[45,55)	0	COVIMOD Wave 1, transport
[45,55)	[45,55)	0.012766	COVIMOD Wave 1, transport
[55,65)	[45,55)	0.00415159	COVIMOD Wave 1, transport
[65,70)	[45,55)	0	COVIMOD Wave 1, transport
[70,75)	[45,55)	0	COVIMOD Wave 1, transport
[75,80)	[45,55)	0.00878665	COVIMOD Wave 1, transport
80+	[45,55)	0	COVIMOD Wave 1, transport
[0,5)	[55,65)	0	COVIMOD Wave 1, transport
[5,10)	[55,65)	0	COVIMOD Wave 1, transport
[10,15)	[55,65)	0.0144878	COVIMOD Wave 1, transport
[15,20)	[55,65)	0.00688148	COVIMOD Wave 1, transport
[20,25)	[55,65)	0	COVIMOD Wave 1, transport
[25,35)	[55,65)	0.0028855	COVIMOD Wave 1, transport
[35,45)	[55,65)	0.00401593	COVIMOD Wave 1, transport
[45,55)	[55,65)	0.00415159	COVIMOD Wave 1, transport
[55,65)	[55,65)	0.00754717	COVIMOD Wave 1, transport
[65,70)	[55,65)	0.00427828	COVIMOD Wave 1, transport
[70,75)	[55,65)	0	COVIMOD Wave 1, transport
[75,80)	[55,65)	0	COVIMOD Wave 1, transport
80+	[55,65)	0	COVIMOD Wave 1, transport
[0,5)	[65,70)	0	COVIMOD Wave 1, transport
[5,10)	[65,70)	0	COVIMOD Wave 1, transport
[10,15)	[65,70)	0	COVIMOD Wave 1, transport
[15,20)	[65,70)	0	COVIMOD Wave 1, transport
[20,25)	[65,70)	0.00180402	COVIMOD Wave 1, transport
[25,35)	[65,70)	0.00137208	COVIMOD Wave 1, transport
[35,45)	[65,70)	0.0127739	COVIMOD Wave 1, transport
[45,55)	[65,70)	0	COVIMOD Wave 1, transport
[55,65)	[65,70)	0.00427828	COVIMOD Wave 1, transport
[65,70)	[65,70)	0.0222222	COVIMOD Wave 1, transport
[70,75)	[65,70)	0	COVIMOD Wave 1, transport
[75,80)	[65,70)	0	COVIMOD Wave 1, transport
80+	[65,70)	0.00196169	COVIMOD Wave 1, transport
[0,5)	[70,75)	0	COVIMOD Wave 1, transport
[5,10)	[70,75)	0	COVIMOD Wave 1, transport
[10,15)	[70,75)	0	COVIMOD Wave 1, transport
[15,20)	[70,75)	0	COVIMOD Wave 1, transport
[20,25)	[70,75)	0	COVIMOD Wave 1, transport
[25,35)	[70,75)	0	COVIMOD Wave 1, transport
[35,45)	[70,75)	0	COVIMOD Wave 1, transport
[45,55)	[70,75)	0	COVIMOD Wave 1, transport
[55,65)	[70,75)	0	COVIMOD Wave 1, transport
[65,70)	[70,75)	0	COVIMOD Wave 1, transport
[70,75)	[70,75)	0	COVIMOD Wave 1, transport
[75,80)	[70,75)	0	COVIMOD Wave 1, transport
80+	[70,75)	0	COVIMOD Wave 1, transport
[0,5)	[75,80)	0	COVIMOD Wave 1, transport
[5,10)	[75,80)	0	COVIMOD Wave 1, transport
[10,15)	[75,80)	0	COVIMOD Wave 1, transport
[15,20)	[75,80)	0	COVIMOD Wave 1, transport
[20,25)	[75,80)	0	COVIMOD Wave 1, transport
[25,35)	[75,80)	0	COVIMOD Wave 1, transport
[35,45)	[75,80)	0	COVIMOD Wave 1, transport
[45,55)	[75,80)	0.00878665	COVIMOD Wave 1, transport
[55,65)	[75,80)	0	COVIMOD Wave 1, transport
[65,70)	[75,80)	0	COVIMOD Wave 1, transport
[70,75)	[75,80)	0	COVIMOD Wave 1, transport
[75,80)	[75,80)	0	COVIMOD Wave 1, transport
80+	[75,80)	0.0123764	COVIMOD Wave 1, transport
[0,5)	80+	0	COVIMOD Wave 1, transport
[5,10)	80+	0	COVIMOD Wave 1, transport
[10,15)	80+	0	COVIMOD Wave 1, transport
[15,20)	80+	0	COVIMOD Wave 1, transport
[20,25)	80+	0	COVIMOD Wave 1, transport
[25,35)	80+	0	COVIMOD Wave 1, transport
[35,45)	80+	0	COVIMOD Wave 1, transport
[45,55)	80+	0	COVIMOD Wave 1, transport
[55,65)	80+	0	COVIMOD Wave 1, transport
[65,70)	80+	0.00196169	COVIMOD Wave 1, transport
[70,75)	80+	0	COVIMOD Wave 1, transport
[75,80)	80+	0.0123764	COVIMOD Wave 1, transport
80+	80+	0	COVIMOD Wave 1, transport
[0,5)	[0,5)	0.0555556	COVIMOD Wave 2, transport
[5,10)	[0,5)	0	COVIMOD Wave 2, transport
[10,15)	[0,5)	0	COVIMOD Wave 2, transport
[15,20)	[0,5)	0	COVIMOD Wave 2, transport
[20,25)	[0,5)	0.02341	COVIMOD Wave 2, transport
[25,35)	[0,5)	0.0187265	COVIMOD Wave 2, transport
[35,45)	[0,5)	0	COVIMOD Wave 2, transport
[45,55)	[0,5)	0.00870817	COVIMOD Wave 2, transport
[55,65)	[0,5)	0.00935541	COVIMOD Wave 2, transport
[65,70)	[0,5)	0	COVIMOD Wave 2, transport
[70,75)	[0,5)	0	COVIMOD Wave 2, transport
[75,80)	[0,5)	0	COVIMOD Wave 2, transport
80+	[0,5)	0	COVIMOD Wave 2, transport
[0,5)	[5,10)	0	COVIMOD Wave 2, transport
[5,10)	[5,10)	0	COVIMOD Wave 2, transport
[10,15)	[5,10)	0	COVIMOD Wave 2, transport
[15,20)	[5,10)	0	COVIMOD Wave 2, transport
[20,25)	[5,10)	0	COVIMOD Wave 2, transport
[25,35)	[5,10)	0.0335284	COVIMOD Wave 2, transport
[35,45)	[5,10)	0.056967	COVIMOD Wave 2, transport
[45,55)	[5,10)	0	COVIMOD Wave 2, transport
[55,65)	[5,10)	0	COVIMOD Wave 2, transport
[65,70)	[5,10)	0	COVIMOD Wave 2, transport
[70,75)	[5,10)	0	COVIMOD Wave 2, transport
[75,80)	[5,10)	0	COVIMOD Wave 2, transport
80+	[5,10)	0	COVIMOD Wave 2, transport
[0,5)	[10,15)	0	COVIMOD Wave 2, transport
[5,10)	[10,15)	0	COVIMOD Wave 2, transport
[10,15)	[10,15)	0	COVIMOD Wave 2, transport
[15,20)	[10,15)	0.00768417	COVIMOD Wave 2, transport
[20,25)	[10,15)	0.00718196	COVIMOD Wave 2, transport
[25,35)	[10,15)	0	COVIMOD Wave 2, transport
[35,45)	[10,15)	0.0212949	COVIMOD Wave 2, transport
[45,55)	[10,15)	0	COVIMOD Wave 2, transport
[55,65)	[10,15)	0	COVIMOD Wave 2, transport
[65,70)	[10,15)	0	COVIMOD Wave 2, transport
[70,75)	[10,15)	0	COVIMOD Wave 2, transport
[75,80)	[10,15)	0	COVIMOD Wave 2, transport
80+	[10,15)	0	COVIMOD Wave 2, transport
[0,5)	[15,20)	0	COVIMOD Wave 2, transport
[5,10)	[15,20)	0	COVIMOD Wave 2, transport
[10,15)	[15,20)	0.00768417	COVIMOD Wave 2, transport
[15,20)	[15,20)	0	COVIMOD Wave 2, transport
[20,25)	[15,20)	0.0141276	COVIMOD Wave 2, transport
[25,35)	[15,20)	0	COVIMOD Wave 2, transport
[35,45)	[15,20)	0.0127128	COVIMOD Wave 2, transport
[45,55)	[15,20)	0.0200063	COVIMOD Wave 2, transport
[55,65)	[15,20)	0	COVIMOD Wave 2, transport
[65,70)	[15,20)	0	COVIMOD Wave 2, transport
[70,75)	[15,20)	0	COVIMOD Wave 2, transport
[75,80)	[15,20)	0	COVIMOD Wave 2, transport
80+	[15,20)	0	COVIMOD Wave 2, transport
[0,5)	[20,25)	0.02341	COVIMOD Wave 2, transport
[5,10)	[20,25)	0	COVIMOD Wave 2, transport
[10,15)	[20,25)	0.00718196	COVIMOD Wave 2, transport
[15,20)	[20,25)	0.0141276	COVIMOD Wave 2, transport
[20,25)	[20,25)	0.0333333	COVIMOD Wave 2, transport
[25,35)	[20,25)	0.0125674	COVIMOD Wave 2, transport
[35,45)	[20,25)	0	COVIMOD Wave 2, transport
[45,55)	[20,25)	0	COVIMOD Wave 2, transport
[55,65)	[20,25)	0.00627685	COVIMOD Wave 2, transport
[65,70)	[20,25)	0.00856029	COVIMOD Wave 2, transport
[70,75)	[20,25)	0	COVIMOD Wave 2, transport
[75,80)	[20,25)	0	COVIMOD Wave 2, transport
80+	[20,25)	0	COVIMOD Wave 2, transport
[0,5)	[25,35)	0.0187265	COVIMOD Wave 2, transport
[5,10)	[25,35)	0.0335284	COVIMOD Wave 2, transport
[10,15)	[25,35)	0	COVIMOD Wave 2, transport
[15,20)	[25,35)	0	COVIMOD Wave 2, transport
[20,25)	[25,35)	0.0125674	COVIMOD Wave 2, transport
[25,35)	[25,35)	0.0540541	COVIMOD Wave 2, transport
[35,45)	[25,35)	0.0208707	COVIMOD Wave 2, transport
[45,55)	[25,35)	0.00575752	COVIMOD Wave 2, transport
[55,65)	[25,35)	0.00879833	COVIMOD Wave 2, transport
[65,70)	[25,35)	0	COVIMOD Wave 2, transport
[70,75)	[25,35)	0	COVIMOD Wave 2, transport
[75,80)	[25,35)	0	COVIMOD Wave 2, transport
80+	[25,35)	0	COVIMOD Wave 2, transport
[0,5)	[35,45)	0	COVIMOD Wave 2, transport
[5,10)	[35,45)	0.056967	COVIMOD Wave 2, transport
[10,15)	[35,45)	0.0212949	COVIMOD Wave 2, transport
[15,20)	[35,45)	0.0127128	COVIMOD Wave 2, transport
[20,25)	[35,45)	0	COVIMOD Wave 2, transport
[25,35)	[35,45)	0.0208707	COVIMOD Wave 2, transport
[35,45)	[35,45)	0.0241935	COVIMOD Wave 2, transport
[45,55)	[35,45)	0.00634503	COVIMOD Wave 2, transport
[55,65)	[35,45)	0.00443696	COVIMOD Wave 2, transport
[65,70)	[35,45)	0.0155416	COVIMOD Wave 2, transport
[70,75)	[35,45)	0	COVIMOD Wave 2, transport
[75,80)	[35,45)	0	COVIMOD Wave 2, transport
80+	[35,45)	0	COVIMOD Wave 2, transport
[0,5)	[45,55)	0.00870817	COVIMOD Wave 2, transport
[5,10)	[45,55)	0	COVIMOD Wave 2, transport
[10,15)	[45,55)	0	COVIMOD Wave 2, transport
[15,20)	[45,55)	0.0200063	COVIMOD Wave 2, transport
[20,25)	[45,55)	0	COVIMOD Wave 2, transport
[25,35)	[45,55)	0.00575752	COVIMOD Wave 2, transport
[35,45)	[45,55)	0.00634503	COVIMOD Wave 2, transport
[45,55)	[45,55)	0.0478469	COVIMOD Wave 2, transport
[55,65)	[45,55)	0.00354825	COVIMOD Wave 2, transport
[65,70)	[45,55)	0.00275786	COVIMOD Wave 2, transport
[70,75)	[45,55)	0.00447341	COVIMOD Wave 2, transport
[75,80)	[45,55)	0	COVIMOD Wave 2, transport
80+	[45,55)	0	COVIMOD Wave 2, transport
[0,5)	[55,65)	0.00935541	COVIMOD Wave 2, transport
[5,10)	[55,65)	0	COVIMOD Wave 2, transport
[10,15)	[55,65)	0	COVIMOD Wave 2, transport
[15,20)	[55,65)	0	COVIMOD Wave 2, transport
[20,25)	[55,65)	0.00627685	COVIMOD Wave 2, transport
[25,35)	[55,65)	0.00879833	COVIMOD Wave 2, transport
[35,45)	[55,65)	0.00443696	COVIMOD Wave 2, transport
[45,55)	[55,65)	0.00354825	COVIMOD Wave 2, transport
[55,65)	[55,65)	0.0245902	COVIMOD Wave 2, transport
[65,70)	[55,65)	0.00919987	COVIMOD Wave 2, transport
[70,75)	[55,65)	0	COVIMOD Wave 2, transport
[75,80)	[55,65)	0	COVIMOD Wave 2, transport
80+	[55,65)	0.0068219	COVIMOD Wave 2, transport
[0,5)	[65,70)	0	COVIMOD Wave 2, transport
[5,10)	[65,70)	0	COVIMOD Wave 2, transport
[10,15)	[65,70)	0	COVIMOD Wave 2, transport
[15,20)	[65,70)	0	COVIMOD Wave 2, transport
[20,25)	[65,70)	0.00856029	COVIMOD Wave 2, transport
[25,35)	[65,70)	0	COVIMOD Wave 2, transport
[35,45)	[65,70)	0.0155416	COVIMOD Wave 2, transport
[45,55)	[65,70)	0.00275786	COVIMOD Wave 2, transport
[55,65)	[65,70)	0.00919987	COVIMOD Wave 2, transport
[65,70)	[65,70)	0	COVIMOD Wave 2, transport
[70,75)	[65,70)	0	COVIMOD Wave 2, transport
[75,80)	[65,70)	0	COVIMOD Wave 2, transport
80+	[65,70)	0	COVIMOD Wave 2, transport
[0,5)	[70,75)	0	COVIMOD Wave 2, transport
[5,10)	[70,75)	0	COVIMOD Wave 2, transport
[10,15)	[70,75)	0	COVIMOD Wave 2, transport
[15,20)	[70,75)	0	COVIMOD Wave 2, transport
[20,25)	[70,75)	0	COVIMOD Wave 2, transport
[25,35)	[70,75)	0	COVIMOD Wave 2, transport
[35,45)	[70,75)	0	COVIMOD Wave 2, transport
[45,55)	[70,75)	0.00447341	COVIMOD Wave 2, transport
[55,65)	[70,75)	0	COVIMOD Wave 2, transport
[65,70)	[70,75)	0	COVIMOD Wave 2, transport
[70,75)	[70,75)	0.0136986	COVIMOD Wave 2, transport
[75,80)	[70,75)	0	COVIMOD Wave 2, transport
80+	[70,75)	0	COVIMOD Wave 2, transport
[0,5)	[75,80)	0	COVIMOD Wave 2, transport
[5,10)	[75,80)	0	COVIMOD Wave 2, transport
[10,15)	[75,80)	0	COVIMOD Wave 2, transport
[15,20)	[75,80)	0	COVIMOD Wave 2, transport
[20,25)	[75,80)	0	COVIMOD Wave 2, transport
[25,35)	[75,80)	0	COVIMOD Wave 2, transport
[35,45)	[75,80)	0	COVIMOD Wave 2, transport
[45,55)	[75,80)	0	COVIMOD Wave 2, transport
[55,65)	[75,80)	0	COVIMOD Wave 2, transport
[65,70)	[75,80)	0	COVIMOD Wave 2, transport
[70,75)	[75,80)	0	COVIMOD Wave 2, transport
[75,80)	[75,80)	0	COVIMOD Wave 2, transport
80+	[75,80)	0	COVIMOD Wave 2, transport
[0,5)	80+	0	COVIMOD Wave 2, transport
[5,10)	80+	0	COVIMOD Wave 2, transport
[10,15)	80+	0	COVIMOD Wave 2, transport
[15,20)	80+	0	COVIMOD Wave 2, transport
[20,25)	80+	0	COVIMOD Wave 2, transport
[25,35)	80+	0	COVIMOD Wave 2, transport
[35,45)	80+	0	COVIMOD Wave 2, transport
[45,55)	80+	0	COVIMOD Wave 2, transport
[55,65)	80+	0.0068219	COVIMOD Wave 2, transport
[65,70)	80+	0	COVIMOD Wave 2, transport
[70,75)	80+	0	COVIMOD Wave 2, transport
[75,80)	80+	0	COVIMOD Wave 2, transport
80+	80+	0	COVIMOD Wave 2, transport
[0,5)	[0,5)	0	COVIMOD Wave 3, transport
[5,10)	[0,5)	0	COVIMOD Wave 3, transport
[10,15)	[0,5)	0	COVIMOD Wave 3, transport
[15,20)	[0,5)	0	COVIMOD Wave 3, transport
[20,25)	[0,5)	0	COVIMOD Wave 3, transport
[25,35)	[0,5)	0.0321025	COVIMOD Wave 3, transport
[35,45)	[0,5)	0.0153469	COVIMOD Wave 3, transport
[45,55)	[0,5)	0	COVIMOD Wave 3, transport
[55,65)	[0,5)	0	COVIMOD Wave 3, transport
[65,70)	[0,5)	0	COVIMOD Wave 3, transport
[70,75)	[0,5)	0	COVIMOD Wave 3, transport
[75,80)	[0,5)	0	COVIMOD Wave 3, transport
80+	[0,5)	0	COVIMOD Wave 3, transport
[0,5)	[5,10)	0	COVIMOD Wave 3, transport
[5,10)	[5,10)	0	COVIMOD Wave 3, transport
[10,15)	[5,10)	0.0159211	COVIMOD Wave 3, transport
[15,20)	[5,10)	0	COVIMOD Wave 3, transport
[20,25)	[5,10)	0	COVIMOD Wave 3, transport
[25,35)	[5,10)	0.0114555	COVIMOD Wave 3, transport
[35,45)	[5,10)	0.0218503	COVIMOD Wave 3, transport
[45,55)	[5,10)	0.0173446	COVIMOD Wave 3, transport
[55,65)	[5,10)	0	COVIMOD Wave 3, transport
[65,70)	[5,10)	0.014813	COVIMOD Wave 3, transport
[70,75)	[5,10)	0	COVIMOD Wave 3, transport
[75,80)	[5,10)	0.0182261	COVIMOD Wave 3, transport
80+	[5,10)	0	COVIMOD Wave 3, transport
[0,5)	[10,15)	0	COVIMOD Wave 3, transport
[5,10)	[10,15)	0.0159211	COVIMOD Wave 3, transport
[10,15)	[10,15)	0	COVIMOD Wave 3, transport
[15,20)	[10,15)	0	COVIMOD Wave 3, transport
[20,25)	[10,15)	0	COVIMOD Wave 3, transport
[25,35)	[10,15)	0	COVIMOD Wave 3, transport
[35,45)	[10,15)	0.0110325	COVIMOD Wave 3, transport
[45,55)	[10,15)	0	COVIMOD Wave 3, transport
[55,65)	[10,15)	0	COVIMOD Wave 3, transport
[65,70)	[10,15)	0	COVIMOD Wave 3, transport
[70,75)	[10,15)	0	COVIMOD Wave 3, transport
[75,80)	[10,15)	0	COVIMOD Wave 3, transport
80+	[10,15)	0	COVIMOD Wave 3, transport
[0,5)	[15,20)	0	COVIMOD Wave 3, transport
[5,10)	[15,20)	0	COVIMOD Wave 3, transport
[10,15)	[15,20)	0	COVIMOD Wave 3, transport
[15,20)	[15,20)	0	COVIMOD Wave 3, transport
[20,25)	[15,20)	0	COVIMOD Wave 3, transport
[25,35)	[15,20)	0	COVIMOD Wave 3, transport
[35,45)	[15,20)	0	COVIMOD Wave 3, transport
[45,55)	[15,20)	0.00595514	COVIMOD Wave 3, transport
[55,65)	[15,20)	0.00695576	COVIMOD Wave 3, transport
[65,70)	[15,20)	0	COVIMOD Wave 3, transport
[70,75)	[15,20)	0	COVIMOD Wave 3, transport
[75,80)	[15,20)	0	COVIMOD Wave 3, transport
80+	[15,20)	0	COVIMOD Wave 3, transport
[0,5)	[20,25)	0	COVIMOD Wave 3, transport
[5,10)	[20,25)	0	COVIMOD Wave 3, transport
[10,15)	[20,25)	0	COVIMOD Wave 3, transport
[15,20)	[20,25)	0	COVIMOD Wave 3, transport
[20,25)	[20,25)	0	COVIMOD Wave 3, transport
[25,35)	[20,25)	0	COVIMOD Wave 3, transport
[35,45)	[20,25)	0	COVIMOD Wave 3, transport
[45,55)	[20,25)	0	COVIMOD Wave 3, transport
[55,65)	[20,25)	0.00315101	COVIMOD Wave 3, transport
[65,70)	[20,25)	0	COVIMOD Wave 3, transport
[70,75)	[20,25)	0	COVIMOD Wave 3, transport
[75,80)	[20,25)	0	COVIMOD Wave 3, transport
80+	[20,25)	0	COVIMOD Wave 3, transport
[0,5)	[25,35)	0.0321025	COVIMOD Wave 3, transport
[5,10)	[25,35)	0.0114555	COVIMOD Wave 3, transport
[10,15)	[25,35)	0	COVIMOD Wave 3, transport
[15,20)	[25,35)	0	COVIMOD Wave 3, transport
[20,25)	[25,35)	0	COVIMOD Wave 3, transport
[25,35)	[25,35)	0.0104167	COVIMOD Wave 3, transport
[35,45)	[25,35)	0.0109587	COVIMOD Wave 3, transport
[45,55)	[25,35)	0.00792996	COVIMOD Wave 3, transport
[55,65)	[25,35)	0.0198439	COVIMOD Wave 3, transport
[65,70)	[25,35)	0.00800876	COVIMOD Wave 3, transport
[70,75)	[25,35)	0	COVIMOD Wave 3, transport
[75,80)	[25,35)	0.0340243	COVIMOD Wave 3, transport
80+	[25,35)	0	COVIMOD Wave 3, transport
[0,5)	[35,45)	0.0153469	COVIMOD Wave 3, transport
[5,10)	[35,45)	0.0218503	COVIMOD Wave 3, transport
[10,15)	[35,45)	0.0110325	COVIMOD Wave 3, transport
[15,20)	[35,45)	0	COVIMOD Wave 3, transport
[20,25)	[35,45)	0	COVIMOD Wave 3, transport
[25,35)	[35,45)	0.0109587	COVIMOD Wave 3, transport
[35,45)	[35,45)	0.011236	COVIMOD Wave 3, transport
[45,55)	[35,45)	0.00618049	COVIMOD Wave 3, transport
[55,65)	[35,45)	0.00388311	COVIMOD Wave 3, transport
[65,70)	[35,45)	0.0151079	COVIMOD Wave 3, transport
[70,75)	[35,45)	0.00447951	COVIMOD Wave 3, transport
[75,80)	[35,45)	0	COVIMOD Wave 3, transport
80+	[35,45)	0	COVIMOD Wave 3, transport
[0,5)	[45,55)	0	COVIMOD Wave 3, transport
[5,10)	[45,55)	0.0173446	COVIMOD Wave 3, transport
[10,15)	[45,55)	0	COVIMOD Wave 3, transport
[15,20)	[45,55)	0.00595514	COVIMOD Wave 3, transport
[20,25)	[45,55)	0	COVIMOD Wave 3, transport
[25,35)	[45,55)	0.00792996	COVIMOD Wave 3, transport
[35,45)	[45,55)	0.00618049	COVIMOD Wave 3, transport
[45,55)	[45,55)	0.0346821	COVIMOD Wave 3, transport
[55,65)	[45,55)	0.00550279	COVIMOD Wave 3, transport
[65,70)	[45,55)	0.00725573	COVIMOD Wave 3, transport
[70,75)	[45,55)	0.0043196	COVIMOD Wave 3, transport
[75,80)	[45,55)	0.0183291	COVIMOD Wave 3, transport
80+	[45,55)	0	COVIMOD Wave 3, transport
[0,5)	[55,65)	0	COVIMOD Wave 3, transport
[5,10)	[55,65)	0	COVIMOD Wave 3, transport
[10,15)	[55,65)	0	COVIMOD Wave 3, transport
[15,20)	[55,65)	0.00695576	COVIMOD Wave 3, transport
[20,25)	[55,65)	0.00315101	COVIMOD Wave 3, transport
[25,35)	[55,65)	0.0198439	COVIMOD Wave 3, transport
[35,45)	[55,65)	0.00388311	COVIMOD Wave 3, transport
[45,55)	[55,65)	0.00550279	COVIMOD Wave 3, transport
[55,65)	[55,65)	0.0127119	COVIMOD Wave 3, transport
[65,70)	[55,65)	0.00326494	COVIMOD Wave 3, transport
[70,75)	[55,65)	0.00318248	COVIMOD Wave 3, transport
[75,80)	[55,65)	0.0113326	COVIMOD Wave 3, transport
80+	[55,65)	0	COVIMOD Wave 3, transport
[0,5)	[65,70)	0	COVIMOD Wave 3, transport
[5,10)	[65,70)	0.014813	COVIMOD Wave 3, transport
[10,15)	[65,70)	0	COVIMOD Wave 3, transport
[15,20)	[65,70)	0	COVIMOD Wave 3, transport
[20,25)	[65,70)	0	COVIMOD Wave 3, transport
[25,35)	[65,70)	0.00800876	COVIMOD Wave 3, transport
[35,45)	[65,70)	0.0151079	COVIMOD Wave 3, transport
[45,55)	[65,70)	0.00725573	COVIMOD Wave 3, transport
[55,65)	[65,70)	0.00326494	COVIMOD Wave 3, transport
[65,70)	[65,70)	0.0251256	COVIMOD Wave 3, transport
[70,75)	[65,70)	0	COVIMOD Wave 3, transport
[75,80)	[65,70)	0	COVIMOD Wave 3, transport
80+	[65,70)	0	COVIMOD Wave 3, transport
[0,5)	[70,75)	0	COVIMOD Wave 3, transport
[5,10)	[70,75)	0	COVIMOD Wave 3, transport
[10,15)	[70,75)	0	COVIMOD Wave 3, transport
[15,20)	[70,75)	0	COVIMOD Wave 3, transport
[20,25)	[70,75)	0	COVIMOD Wave 3, transport
[25,35)	[70,75)	0	COVIMOD Wave 3, transport
[35,45)	[70,75)	0.00447951	COVIMOD Wave 3, transport
[45,55)	[70,75)	0.0043196	COVIMOD Wave 3, transport
[55,65)	[70,75)	0.00318248	COVIMOD Wave 3, transport
[65,70)	[70,75)	0	COVIMOD Wave 3, transport
[70,75)	[70,75)	0.0126582	COVIMOD Wave 3, transport
[75,80)	[70,75)	0	COVIMOD Wave 3, transport
80+	[70,75)	0.00684197	COVIMOD Wave 3, transport
[0,5)	[75,80)	0	COVIMOD Wave 3, transport
[5,10)	[75,80)	0.0182261	COVIMOD Wave 3, transport
[10,15)	[75,80)	0	COVIMOD Wave 3, transport
[15,20)	[75,80)	0	COVIMOD Wave 3, transport
[20,25)	[75,80)	0	COVIMOD Wave 3, transport
[25,35)	[75,80)	0.0340243	COVIMOD Wave 3, transport
[35,45)	[75,80)	0	COVIMOD Wave 3, transport
[45,55)	[75,80)	0.0183291	COVIMOD Wave 3, transport
[55,65)	[75,80)	0.0113326	COVIMOD Wave 3, transport
[65,70)	[75,80)	0	COVIMOD Wave 3, transport
[70,75)	[75,80)	0	COVIMOD Wave 3, transport
[75,80)	[75,80)	0	COVIMOD Wave 3, transport
80+	[75,80)	0	COVIMOD Wave 3, transport
[0,5)	80+	0	COVIMOD Wave 3, transport
[5,10)	80+	0	COVIMOD Wave 3, transport
[10,15)	80+	0	COVIMOD Wave 3, transport
[15,20)	80+	0	COVIMOD Wave 3, transport
[20,25)	80+	0	COVIMOD Wave 3, transport
[25,35)	80+	0	COVIMOD Wave 3, transport
[35,45)	80+	0	COVIMOD Wave 3, transport
[45,55)	80+	0	COVIMOD Wave 3, transport
[55,65)	80+	0	COVIMOD Wave 3, transport
[65,70)	80+	0	COVIMOD Wave 3, transport
[70,75)	80+	0.00684197	COVIMOD Wave 3, transport
[75,80)	80+	0	COVIMOD Wave 3, transport
80+	80+	0	COVIMOD Wave 3, transport
[0,5)	[0,5)	0.0363636	COVIMOD Wave 4, transport
[5,10)	[0,5)	0.0263134	COVIMOD Wave 4, transport
[10,15)	[0,5)	0	COVIMOD Wave 4, transport
[15,20)	[0,5)	0	COVIMOD Wave 4, transport
[20,25)	[0,5)	0	COVIMOD Wave 4, transport
[25,35)	[0,5)	0.0245147	COVIMOD Wave 4, transport
[35,45)	[0,5)	0.0244596	COVIMOD Wave 4, transport
[45,55)	[0,5)	0	COVIMOD Wave 4, transport
[55,65)	[0,5)	0	COVIMOD Wave 4, transport
[65,70)	[0,5)	0.00783119	COVIMOD Wave 4, transport
[70,75)	[0,5)	0	COVIMOD Wave 4, transport
[75,80)	[0,5)	0	COVIMOD Wave 4, transport
80+	[0,5)	0	COVIMOD Wave 4, transport
[0,5)	[5,10)	0.0263134	COVIMOD Wave 4, transport
[5,10)	[5,10)	0.0322581	COVIMOD Wave 4, transport
[10,15)	[5,10)	0.0318217	COVIMOD Wave 4, transport
[15,20)	[5,10)	0	COVIMOD Wave 4, transport
[20,25)	[5,10)	0	COVIMOD Wave 4, transport
[25,35)	[5,10)	0.0097896	COVIMOD Wave 4, transport
[35,45)	[5,10)	0.0370046	COVIMOD Wave 4, transport
[45,55)	[5,10)	0.00513385	COVIMOD Wave 4, transport
[55,65)	[5,10)	0.00841133	COVIMOD Wave 4, transport
[65,70)	[5,10)	0	COVIMOD Wave 4, transport
[70,75)	[5,10)	0	COVIMOD Wave 4, transport
[75,80)	[5,10)	0	COVIMOD Wave 4, transport
80+	[5,10)	0	COVIMOD Wave 4, transport
[0,5)	[10,15)	0	COVIMOD Wave 4, transport
[5,10)	[10,15)	0.0318217	COVIMOD Wave 4, transport
[10,15)	[10,15)	0.0804598	COVIMOD Wave 4, transport
[15,20)	[10,15)	0.0055644	COVIMOD Wave 4, transport
[20,25)	[10,15)	0	COVIMOD Wave 4, transport
[25,35)	[10,15)	0	COVIMOD Wave 4, transport
[35,45)	[10,15)	0.0385512	COVIMOD Wave 4, transport
[45,55)	[10,15)	0.0186787	COVIMOD Wave 4, transport
[55,65)	[10,15)	0.00405214	COVIMOD Wave 4, transport
[65,70)	[10,15)	0	COVIMOD Wave 4, transport
[70,75)	[10,15)	0	COVIMOD Wave 4, transport
[75,80)	[10,15)	0	COVIMOD Wave 4, transport
80+	[10,15)	0	COVIMOD Wave 4, transport
[0,5)	[15,20)	0	COVIMOD Wave 4, transport
[5,10)	[15,20)	0	COVIMOD Wave 4, transport
[10,15)	[15,20)	0.0055644	COVIMOD Wave 4, transport
[15,20)	[15,20)	0.0280374	COVIMOD Wave 4, transport
[20,25)	[15,20)	0	COVIMOD Wave 4, transport
[25,35)	[15,20)	0.0138807	COVIMOD Wave 4, transport
[35,45)	[15,20)	0.00318873	COVIMOD Wave 4, transport
[45,55)	[15,20)	0.00687272	COVIMOD Wave 4, transport
[55,65)	[15,20)	0	COVIMOD Wave 4, transport
[65,70)	[15,20)	0	COVIMOD Wave 4, transport
[70,75)	[15,20)	0	COVIMOD Wave 4, transport
[75,80)	[15,20)	0	COVIMOD Wave 4, transport
80+	[15,20)	0	COVIMOD Wave 4, transport
[0,5)	[20,25)	0	COVIMOD Wave 4, transport
[5,10)	[20,25)	0	COVIMOD Wave 4, transport
[10,15)	[20,25)	0	COVIMOD Wave 4, transport
[15,20)	[20,25)	0	COVIMOD Wave 4, transport
[20,25)	[20,25)	0.0550459	COVIMOD Wave 4, transport
[25,35)	[20,25)	0.0310596	COVIMOD Wave 4, transport
[35,45)	[20,25)	0	COVIMOD Wave 4, transport
[45,55)	[20,25)	0.00314332	COVIMOD Wave 4, transport
[55,65)	[20,25)	0.0069103	COVIMOD Wave 4, transport
[65,70)	[20,25)	0	COVIMOD Wave 4, transport
[70,75)	[20,25)	0	COVIMOD Wave 4, transport
[75,80)	[20,25)	0	COVIMOD Wave 4, transport
80+	[20,25)	0	COVIMOD Wave 4, transport
[0,5)	[25,35)	0.0245147	COVIMOD Wave 4, transport
[5,10)	[25,35)	0.0097896	COVIMOD Wave 4, transport
[10,15)	[25,35)	0	COVIMOD Wave 4, transport
[15,20)	[25,35)	0.0138807	COVIMOD Wave 4, transport
[20,25)	[25,35)	0.0310596	COVIMOD Wave 4, transport
[25,35)	[25,35)	0.087963	COVIMOD Wave 4, transport
[35,45)	[25,35)	0	COVIMOD Wave 4, transport
[45,55)	[25,35)	0.0105415	COVIMOD Wave 4, transport
[55,65)	[25,35)	0.00849824	COVIMOD Wave 4, transport
[65,70)	[25,35)	0.00594183	COVIMOD Wave 4, transport
[70,75)	[25,35)	0.0066488	COVIMOD Wave 4, transport
[75,80)	[25,35)	0	COVIMOD Wave 4, transport
80+	[25,35)	0	COVIMOD Wave 4, transport
[0,5)	[35,45)	0.0244596	COVIMOD Wave 4, transport
[5,10)	[35,45)	0.0370046	COVIMOD Wave 4, transport
[10,15)	[35,45)	0.0385512	COVIMOD Wave 4, transport
[15,20)	[35,45)	0.00318873	COVIMOD Wave 4, transport
[20,25)	[35,45)	0	COVIMOD Wave 4, transport
[25,35)	[35,45)	0	COVIMOD Wave 4, transport
[35,45)	[35,45)	0.0246914	COVIMOD Wave 4, transport
[45,55)	[35,45)	0.011694	COVIMOD Wave 4, transport
[55,65)	[35,45)	0	COVIMOD Wave 4, transport
[65,70)	[35,45)	0.00990289	COVIMOD Wave 4, transport
[70,75)	[35,45)	0.00899699	COVIMOD Wave 4, transport
[75,80)	[35,45)	0	COVIMOD Wave 4, transport
80+	[35,45)	0	COVIMOD Wave 4, transport
[0,5)	[45,55)	0	COVIMOD Wave 4, transport
[5,10)	[45,55)	0.00513385	COVIMOD Wave 4, transport
[10,15)	[45,55)	0.0186787	COVIMOD Wave 4, transport
[15,20)	[45,55)	0.00687272	COVIMOD Wave 4, transport
[20,25)	[45,55)	0.00314332	COVIMOD Wave 4, transport
[25,35)	[45,55)	0.0105415	COVIMOD Wave 4, transport
[35,45)	[45,55)	0.011694	COVIMOD Wave 4, transport
[45,55)	[45,55)	0.0257353	COVIMOD Wave 4, transport
[55,65)	[45,55)	0.00135277	COVIMOD Wave 4, transport
[65,70)	[45,55)	0.00815646	COVIMOD Wave 4, transport
[70,75)	[45,55)	0.00578387	COVIMOD Wave 4, transport
[75,80)	[45,55)	0.00640693	COVIMOD Wave 4, transport
80+	[45,55)	0.0038454	COVIMOD Wave 4, transport
[0,5)	[55,65)	0	COVIMOD Wave 4, transport
[5,10)	[55,65)	0.00841133	COVIMOD Wave 4, transport
[10,15)	[55,65)	0.00405214	COVIMOD Wave 4, transport
[15,20)	[55,65)	0	COVIMOD Wave 4, transport
[20,25)	[55,65)	0.0069103	COVIMOD Wave 4, transport
[25,35)	[55,65)	0.00849824	COVIMOD Wave 4, transport
[35,45)	[55,65)	0	COVIMOD Wave 4, transport
[45,55)	[55,65)	0.00135277	COVIMOD Wave 4, transport
[55,65)	[55,65)	0.009375	COVIMOD Wave 4, transport
[65,70)	[55,65)	0.0131734	COVIMOD Wave 4, transport
[70,75)	[55,65)	0.00635142	COVIMOD Wave 4, transport
[75,80)	[55,65)	0	COVIMOD Wave 4, transport
80+	[55,65)	0	COVIMOD Wave 4, transport
[0,5)	[65,70)	0.00783119	COVIMOD Wave 4, transport
[5,10)	[65,70)	0	COVIMOD Wave 4, transport
[10,15)	[65,70)	0	COVIMOD Wave 4, transport
[15,20)	[65,70)	0	COVIMOD Wave 4, transport
[20,25)	[65,70)	0	COVIMOD Wave 4, transport
[25,35)	[65,70)	0.00594183	COVIMOD Wave 4, transport
[35,45)	[65,70)	0.00990289	COVIMOD Wave 4, transport
[45,55)	[65,70)	0.00815646	COVIMOD Wave 4, transport
[55,65)	[65,70)	0.0131734	COVIMOD Wave 4, transport
[65,70)	[65,70)	0.0160772	COVIMOD Wave 4, transport
[70,75)	[65,70)	0	COVIMOD Wave 4, transport
[75,80)	[65,70)	0	COVIMOD Wave 4, transport
80+	[65,70)	0.00170307	COVIMOD Wave 4, transport
[0,5)	[70,75)	0	COVIMOD Wave 4, transport
[5,10)	[70,75)	0	COVIMOD Wave 4, transport
[10,15)	[70,75)	0	COVIMOD Wave 4, transport
[15,20)	[70,75)	0	COVIMOD Wave 4, transport
[20,25)	[70,75)	0	COVIMOD Wave 4, transport
[25,35)	[70,75)	0.0066488	COVIMOD Wave 4, transport
[35,45)	[70,75)	0.00899699	COVIMOD Wave 4, transport
[45,55)	[70,75)	0.00578387	COVIMOD Wave 4, transport
[55,65)	[70,75)	0.00635142	COVIMOD Wave 4, transport
[65,70)	[70,75)	0	COVIMOD Wave 4, transport
[70,75)	[70,75)	0.00847458	COVIMOD Wave 4, transport
[75,80)	[70,75)	0	COVIMOD Wave 4, transport
80+	[70,75)	0	COVIMOD Wave 4, transport
[0,5)	[75,80)	0	COVIMOD Wave 4, transport
[5,10)	[75,80)	0	COVIMOD Wave 4, transport
[10,15)	[75,80)	0	COVIMOD Wave 4, transport
[15,20)	[75,80)	0	COVIMOD Wave 4, transport
[20,25)	[75,80)	0	COVIMOD Wave 4, transport
[25,35)	[75,80)	0	COVIMOD Wave 4, transport
[35,45)	[75,80)	0	COVIMOD Wave 4, transport
[45,55)	[75,80)	0.00640693	COVIMOD Wave 4, transport
[55,65)	[75,80)	0	COVIMOD Wave 4, transport
[65,70)	[75,80)	0	COVIMOD Wave 4, transport
[70,75)	[75,80)	0	COVIMOD Wave 4, transport
[75,80)	[75,80)	0	COVIMOD Wave 4, transport
80+	[75,80)	0	COVIMOD Wave 4, transport
[0,5)	80+	0	COVIMOD Wave 4, transport
[5,10)	80+	0	COVIMOD Wave 4, transport
[10,15)	80+	0	COVIMOD Wave 4, transport
[15,20)	80+	0	COVIMOD Wave 4, transport
[20,25)	80+	0	COVIMOD Wave 4, transport
[25,35)	80+	0	COVIMOD Wave 4, transport
[35,45)	80+	0	COVIMOD Wave 4, transport
[45,55)	80+	0.0038454	COVIMOD Wave 4, transport
[55,65)	80+	0	COVIMOD Wave 4, transport
[65,70)	80+	0.00170307	COVIMOD Wave 4, transport
[70,75)	80+	0	COVIMOD Wave 4, transport
[75,80)	80+	0	COVIMOD Wave 4, transport
80+	80+	0	COVIMOD Wave 4, transport
[0,5)	[0,5)	0.483146	POLYMOD, other
[5,10)	[0,5)	0.262598	POLYMOD, other
[10,15)	[0,5)	0.0978607	POLYMOD, other
[15,20)	[0,5)	0.0548223	POLYMOD, other
[20,25)	[0,5)	0.120059	POLYMOD, other
[25,35)	[0,5)	0.27858	POLYMOD, other
[35,45)	[0,5)	0.191144	POLYMOD, other
[45,55)	[0,5)	0.18242	POLYMOD, other
[55,65)	[0,5)	0.141098	POLYMOD, other
[65,70)	[0,5)	0.077432	POLYMOD, other
[70,75)	[0,5)	0.0571631	POLYMOD, other
[75,80)	[0,5)	0.109439	POLYMOD, other
80+	[0,5)	0.0203215	POLYMOD, other
[0,5)	[5,10)	0.262598	POLYMOD, other
[5,10)	[5,10)	0.782609	POLYMOD, other
[10,15)	[5,10)	0.209052	POLYMOD, other
[15,20)	[5,10)	0.0443698	POLYMOD, other
[20,25)	[5,10)	0.0286838	POLYMOD, other
[25,35)	[5,10)	0.169003	POLYMOD, other
[35,45)	[5,10)	0.245913	POLYMOD, other
[45,55)	[5,10)	0.107428	POLYMOD, other
[55,65)	[5,10)	0.0977744	POLYMOD, other
[65,70)	[5,10)	0.056982	POLYMOD, other
[70,75)	[5,10)	0.0285081	POLYMOD, other
[75,80)	[5,10)	0.104642	POLYMOD, other
80+	[5,10)	0.0101619	POLYMOD, other
[0,5)	[10,15)	0.0978607	POLYMOD, other
[5,10)	[10,15)	0.209052	POLYMOD, other
[10,15)	[10,15)	1.23636	POLYMOD, other
[15,20)	[10,15)	0.415882	POLYMOD, other
[20,25)	[10,15)	0.0891916	POLYMOD, other
[25,35)	[10,15)	0.103827	POLYMOD, other
[35,45)	[10,15)	0.400778	POLYMOD, other
[45,55)	[10,15)	0.168305	POLYMOD, other
[55,65)	[10,15)	0.0364508	POLYMOD, other
[65,70)	[10,15)	0.0368294	POLYMOD, other
[70,75)	[10,15)	0.0457786	POLYMOD, other
[75,80)	[10,15)	0.0209434	POLYMOD, other
80+	[10,15)	0.00888757	POLYMOD, other
[0,5)	[15,20)	0.0548223	POLYMOD, other
[5,10)	[15,20)	0.0443698	POLYMOD, other
[10,15)	[15,20)	0.415882	POLYMOD, other
[15,20)	[15,20)	1.79832	POLYMOD, other
[20,25)	[15,20)	0.666768	POLYMOD, other
[25,35)	[15,20)	0.231451	POLYMOD, other
[35,45)	[15,20)	0.297691	POLYMOD, other
[45,55)	[15,20)	0.412605	POLYMOD, other
[55,65)	[15,20)	0.108639	POLYMOD, other
[65,70)	[15,20)	0.052432	POLYMOD, other
[70,75)	[15,20)	0.0442463	POLYMOD, other
[75,80)	[15,20)	0.0507861	POLYMOD, other
80+	[15,20)	0.0127319	POLYMOD, other
[0,5)	[20,25)	0.120059	POLYMOD, other
[5,10)	[20,25)	0.0286838	POLYMOD, other
[10,15)	[20,25)	0.0891916	POLYMOD, other
[15,20)	[20,25)	0.666768	POLYMOD, other
[20,25)	[20,25)	1.0431	POLYMOD, other
[25,35)	[20,25)	0.566363	POLYMOD, other
[35,45)	[20,25)	0.184328	POLYMOD, other
[45,55)	[20,25)	0.19416	POLYMOD, other
[55,65)	[20,25)	0.10664	POLYMOD, other
[65,70)	[20,25)	0.0287209	POLYMOD, other
[70,75)	[20,25)	0.075517	POLYMOD, other
[75,80)	[20,25)	0.0168743	POLYMOD, other
80+	[20,25)	0.0851604	POLYMOD, other
[0,5)	[25,35)	0.27858	POLYMOD, other
[5,10)	[25,35)	0.169003	POLYMOD, other
[10,15)	[25,35)	0.103827	POLYMOD, other
[15,20)	[25,35)	0.231451	POLYMOD, other
[20,25)	[25,35)	0.566363	POLYMOD, other
[25,35)	[25,35)	0.961832	POLYMOD, other
[35,45)	[25,35)	0.441849	POLYMOD, other
[45,55)	[25,35)	0.376859	POLYMOD, other
[55,65)	[25,35)	0.326829	POLYMOD, other
[65,70)	[25,35)	0.146384	POLYMOD, other
[70,75)	[25,35)	0.136636	POLYMOD, other
[75,80)	[25,35)	0.180361	POLYMOD, other
80+	[25,35)	0.0338532	POLYMOD, other
[0,5)	[35,45)	0.191144	POLYMOD, other
[5,10)	[35,45)	0.245913	POLYMOD, other
[10,15)	[35,45)	0.400778	POLYMOD, other
[15,20)	[35,45)	0.297691	POLYMOD, other
[20,25)	[35,45)	0.184328	POLYMOD, other
[25,35)	[35,45)	0.441849	POLYMOD, other
[35,45)	[35,45)	0.666667	POLYMOD, other
[45,55)	[35,45)	0.440407	POLYMOD, other
[55,65)	[35,45)	0.308862	POLYMOD, other
[65,70)	[35,45)	0.302795	POLYMOD, other
[70,75)	[35,45)	0.210573	POLYMOD, other
[75,80)	[35,45)	0.18153	POLYMOD, other
80+	[35,45)	0.0626131	POLYMOD, other
[0,5)	[45,55)	0.18242	POLYMOD, other
[5,10)	[45,55)	0.107428	POLYMOD, other
[10,15)	[45,55)	0.168305	POLYMOD, other
[15,20)	[45,55)	0.412605	POLYMOD, other
[20,25)	[45,55)	0.19416	POLYMOD, other
[25,35)	[45,55)	0.376859	POLYMOD, other
[35,45)	[45,55)	0.440407	POLYMOD, other
[45,55)	[45,55)	0.670391	POLYMOD, other
[55,65)	[45,55)	0.464575	POLYMOD, other
[65,70)	[45,55)	0.235265	POLYMOD, other
[70,75)	[45,55)	0.155746	POLYMOD, other
[75,80)	[45,55)	0.154627	POLYMOD, other
80+	[45,55)	0.0720173	POLYMOD, other
[0,5)	[55,65)	0.141098	POLYMOD, other
[5,10)	[55,65)	0.0977744	POLYMOD, other
[10,15)	[55,65)	0.0364508	POLYMOD, other
[15,20)	[55,65)	0.108639	POLYMOD, other
[20,25)	[55,65)	0.10664	POLYMOD, other
[25,35)	[55,65)	0.326829	POLYMOD, other
[35,45)	[55,65)	0.308862	POLYMOD, other
[45,55)	[55,65)	0.464575	POLYMOD, other
[55,65)	[55,65)	0.660377	POLYMOD, other
[65,70)	[55,65)	0.335728	POLYMOD, other
[70,75)	[55,65)	0.402889	POLYMOD, other
[75,80)	[55,65)	0.109847	POLYMOD, other
80+	[55,65)	0.171448	POLYMOD, other
[0,5)	[65,70)	0.077432	POLYMOD, other
[5,10)	[65,70)	0.056982	POLYMOD, other
[10,15)	[65,70)	0.0368294	POLYMOD, other
[15,20)	[65,70)	0.052432	POLYMOD, other
[20,25)	[65,70)	0.0287209	POLYMOD, other
[25,35)	[65,70)	0.146384	POLYMOD, other
[35,45)	[65,70)	0.302795	POLYMOD, other
[45,55)	[65,70)	0.235265	POLYMOD, other
[55,65)	[65,70)	0.335728	POLYMOD, other
[65,70)	[65,70)	0.364865	POLYMOD, other
[70,75)	[65,70)	0.260545	POLYMOD, other
[75,80)	[65,70)	0.034145	POLYMOD, other
80+	[65,70)	0.0644176	POLYMOD, other
[0,5)	[70,75)	0.0571631	POLYMOD, other
[5,10)	[70,75)	0.0285081	POLYMOD, other
[10,15)	[70,75)	0.0457786	POLYMOD, other
[15,20)	[70,75)	0.0442463	POLYMOD, other
[20,25)	[70,75)	0.075517	POLYMOD, other
[25,35)	[70,75)	0.136636	POLYMOD, other
[35,45)	[70,75)	0.210573	POLYMOD, other
[45,55)	[70,75)	0.155746	POLYMOD, other
[55,65)	[70,75)	0.402889	POLYMOD, other
[65,70)	[70,75)	0.260545	POLYMOD, other
[70,75)	[70,75)	0.606061	POLYMOD, other
[75,80)	[70,75)	0.185845	POLYMOD, other
80+	[70,75)	0.0521588	POLYMOD, other
[0,5)	[75,80)	0.109439	POLYMOD, other
[5,10)	[75,80)	0.104642	POLYMOD, other
[10,15)	[75,80)	0.0209434	POLYMOD, other
[15,20)	[75,80)	0.0507861	POLYMOD, other
[20,25)	[75,80)	0.0168743	POLYMOD, other
[25,35)	[75,80)	0.180361	POLYMOD, other
[35,45)	[75,80)	0.18153	POLYMOD, other
[45,55)	[75,80)	0.154627	POLYMOD, other
[55,65)	[75,80)	0.109847	POLYMOD, other
[65,70)	[75,80)	0.034145	POLYMOD, other
[70,75)	[75,80)	0.185845	POLYMOD, other
[75,80)	[75,80)	0.142857	POLYMOD, other
80+	[75,80)	0.136433	POLYMOD, other
[0,5)	80+	0.0203215	POLYMOD, other
[5,10)	80+	0.0101619	POLYMOD, other
[10,15)	80+	0.00888757	POLYMOD, other
[15,20)	80+	0.0127319	POLYMOD, other
[20,25)	80+	0.0851604	POLYMOD, other
[25,35)	80+	0.0338532	POLYMOD, other
[35,45)	80+	0.0626131	POLYMOD, other
[45,55)	80+	0.0720173	POLYMOD, other
[55,65)	80+	0.171448	POLYMOD, other
[65,70)	80+	0.0644176	POLYMOD, other
[70,75)	80+	0.0521588	POLYMOD, other
[75,80)	80+	0.136433	POLYMOD, other
80+	80+	0.153846	POLYMOD, other
[0,5)	[0,5)	0.0434783	COVIMOD Wave 1, other
[5,10)	[0,5)	0.0314617	COVIMOD Wave 1, other
[10,15)	[0,5)	0.0200704	COVIMOD Wave 1, other
[15,20)	[0,5)	0	COVIMOD Wave 1, other
[20,25)	[0,5)	0.0183209	COVIMOD Wave 1, other
[25,35)	[0,5)	0.0439665	COVIMOD Wave 1, other
[35,45)	[0,5)	0.0442968	COVIMOD Wave 1, other
[45,55)	[0,5)	0.0136302	COVIMOD Wave 1, other
[55,65)	[0,5)	0.00732163	COVIMOD Wave 1, other
[65,70)	[0,5)	0.0187268	COVIMOD Wave 1, other
[70,75)	[0,5)	0	COVIMOD Wave 1, other
[75,80)	[0,5)	0	COVIMOD Wave 1, other
80+	[0,5)	0	COVIMOD Wave 1, other
[0,5)	[5,10)	0.0314617	COVIMOD Wave 1, other
[5,10)	[5,10)	0.0416667	COVIMOD Wave 1, other
[10,15)	[5,10)	0.0641251	COVIMOD Wave 1, other
[15,20)	[5,10)	0.005718	COVIMOD Wave 1, other
[20,25)	[5,10)	0.00904894	COVIMOD Wave 1, other
[25,35)	[5,10)	0.0501179	COVIMOD Wave 1, other
[35,45)	[5,10)	0.104151	COVIMOD Wave 1, other
[45,55)	[5,10)	0.0331561	COVIMOD Wave 1, other
[55,65)	[5,10)	0.0106229	COVIMOD Wave 1, other
[65,70)	[5,10)	0.00925813	COVIMOD Wave 1, other
[70,75)	[5,10)	0	COVIMOD Wave 1, other
[75,80)	[5,10)	0.0113913	COVIMOD Wave 1, other
80+	[5,10)	0	COVIMOD Wave 1, other
[0,5)	[10,15)	0.0200704	COVIMOD Wave 1, other
[5,10)	[10,15)	0.0641251	COVIMOD Wave 1, other
[10,15)	[10,15)	0.0273973	COVIMOD Wave 1, other
[15,20)	[10,15)	0.0187049	COVIMOD Wave 1, other
[20,25)	[10,15)	0.0253257	COVIMOD Wave 1, other
[25,35)	[10,15)	0.00483383	COVIMOD Wave 1, other
[35,45)	[10,15)	0.0393283	COVIMOD Wave 1, other
[45,55)	[10,15)	0.0406988	COVIMOD Wave 1, other
[55,65)	[10,15)	0.00482927	COVIMOD Wave 1, other
[65,70)	[10,15)	0	COVIMOD Wave 1, other
[70,75)	[10,15)	0.00622608	COVIMOD Wave 1, other
[75,80)	[10,15)	0	COVIMOD Wave 1, other
80+	[10,15)	0	COVIMOD Wave 1, other
[0,5)	[15,20)	0	COVIMOD Wave 1, other
[5,10)	[15,20)	0.005718	COVIMOD Wave 1, other
[10,15)	[15,20)	0.0187049	COVIMOD Wave 1, other
[15,20)	[15,20)	0.0947368	COVIMOD Wave 1, other
[20,25)	[15,20)	0.0163098	COVIMOD Wave 1, other
[25,35)	[15,20)	0.0113638	COVIMOD Wave 1, other
[35,45)	[15,20)	0.0211935	COVIMOD Wave 1, other
[45,55)	[15,20)	0.0330914	COVIMOD Wave 1, other
[55,65)	[15,20)	0.0227052	COVIMOD Wave 1, other
[65,70)	[15,20)	0.00388249	COVIMOD Wave 1, other
[70,75)	[15,20)	0	COVIMOD Wave 1, other
[75,80)	[15,20)	0	COVIMOD Wave 1, other
80+	[15,20)	0.00531614	COVIMOD Wave 1, other
[0,5)	[20,25)	0.0183209	COVIMOD Wave 1, other
[5,10)	[20,25)	0.00904894	COVIMOD Wave 1, other
[10,15)	[20,25)	0.0253257	COVIMOD Wave 1, other
[15,20)	[20,25)	0.0163098	COVIMOD Wave 1, other
[20,25)	[20,25)	0.144578	COVIMOD Wave 1, other
[25,35)	[20,25)	0.067377	COVIMOD Wave 1, other
[35,45)	[20,25)	0.00428247	COVIMOD Wave 1, other
[45,55)	[20,25)	0.0367663	COVIMOD Wave 1, other
[55,65)	[20,25)	0.0367183	COVIMOD Wave 1, other
[65,70)	[20,25)	0.00541207	COVIMOD Wave 1, other
[70,75)	[20,25)	0	COVIMOD Wave 1, other
[75,80)	[20,25)	0	COVIMOD Wave 1, other
80+	[20,25)	0	COVIMOD Wave 1, other
[0,5)	[25,35)	0.0439665	COVIMOD Wave 1, other
[5,10)	[25,35)	0.0501179	COVIMOD Wave 1, other
[10,15)	[25,35)	0.00483383	COVIMOD Wave 1, other
[15,20)	[25,35)	0.0113638	COVIMOD Wave 1, other
[20,25)	[25,35)	0.067377	COVIMOD Wave 1, other
[25,35)	[25,35)	0.132948	COVIMOD Wave 1, other
[35,45)	[25,35)	0.0680558	COVIMOD Wave 1, other
[45,55)	[25,35)	0.0628298	COVIMOD Wave 1, other
[55,65)	[25,35)	0.0362115	COVIMOD Wave 1, other
[65,70)	[25,35)	0.0164649	COVIMOD Wave 1, other
[70,75)	[25,35)	0.0168602	COVIMOD Wave 1, other
[75,80)	[25,35)	0.0375887	COVIMOD Wave 1, other
80+	[25,35)	0.00479992	COVIMOD Wave 1, other
[0,5)	[35,45)	0.0442968	COVIMOD Wave 1, other
[5,10)	[35,45)	0.104151	COVIMOD Wave 1, other
[10,15)	[35,45)	0.0393283	COVIMOD Wave 1, other
[15,20)	[35,45)	0.0211935	COVIMOD Wave 1, other
[20,25)	[35,45)	0.00428247	COVIMOD Wave 1, other
[25,35)	[35,45)	0.0680558	COVIMOD Wave 1, other
[35,45)	[35,45)	0.138686	COVIMOD Wave 1, other
[45,55)	[35,45)	0.0569654	COVIMOD Wave 1, other
[55,65)	[35,45)	0.0431155	COVIMOD Wave 1, other
[65,70)	[35,45)	0.048692	COVIMOD Wave 1, other
[70,75)	[35,45)	0.0260974	COVIMOD Wave 1, other
[75,80)	[35,45)	0.0356084	COVIMOD Wave 1, other
80+	[35,45)	0.0138562	COVIMOD Wave 1, other
[0,5)	[45,55)	0.0136302	COVIMOD Wave 1, other
[5,10)	[45,55)	0.0331561	COVIMOD Wave 1, other
[10,15)	[45,55)	0.0406988	COVIMOD Wave 1, other
[15,20)	[45,55)	0.0330914	COVIMOD Wave 1, other
[20,25)	[45,55)	0.0367663	COVIMOD Wave 1, other
[25,35)	[45,55)	0.0628298	COVIMOD Wave 1, other
[35,45)	[45,55)	0.0569654	COVIMOD Wave 1, other
[45,55)	[45,55)	0.161702	COVIMOD Wave 1, other
[55,65)	[45,55)	0.0654054	COVIMOD Wave 1, other
[65,70)	[45,55)	0.0307058	COVIMOD Wave 1, other
[70,75)	[45,55)	0.0346525	COVIMOD Wave 1, other
[75,80)	[45,55)	0.0465197	COVIMOD Wave 1, other
80+	[45,55)	0.0432182	COVIMOD Wave 1, other
[0,5)	[55,65)	0.00732163	COVIMOD Wave 1, other
[5,10)	[55,65)	0.0106229	COVIMOD Wave 1, other
[10,15)	[55,65)	0.00482927	COVIMOD Wave 1, other
[15,20)	[55,65)	0.0227052	COVIMOD Wave 1, other
[20,25)	[55,65)	0.0367183	COVIMOD Wave 1, other
[25,35)	[55,65)	0.0362115	COVIMOD Wave 1, other
[35,45)	[55,65)	0.0431155	COVIMOD Wave 1, other
[45,55)	[55,65)	0.0654054	COVIMOD Wave 1, other
[55,65)	[55,65)	0.14717	COVIMOD Wave 1, other
[65,70)	[55,65)	0.0405802	COVIMOD Wave 1, other
[70,75)	[55,65)	0.0323077	COVIMOD Wave 1, other
[75,80)	[55,65)	0.0172744	COVIMOD Wave 1, other
80+	[55,65)	0.00628129	COVIMOD Wave 1, other
[0,5)	[65,70)	0.0187268	COVIMOD Wave 1, other
[5,10)	[65,70)	0.00925813	COVIMOD Wave 1, other
[10,15)	[65,70)	0	COVIMOD Wave 1, other
[15,20)	[65,70)	0.00388249	COVIMOD Wave 1, other
[20,25)	[65,70)	0.00541207	COVIMOD Wave 1, other
[25,35)	[65,70)	0.0164649	COVIMOD Wave 1, other
[35,45)	[65,70)	0.048692	COVIMOD Wave 1, other
[45,55)	[65,70)	0.0307058	COVIMOD Wave 1, other
[55,65)	[65,70)	0.0405802	COVIMOD Wave 1, other
[65,70)	[65,70)	0.17037	COVIMOD Wave 1, other
[70,75)	[65,70)	0.0431732	COVIMOD Wave 1, other
[75,80)	[65,70)	0.0211797	COVIMOD Wave 1, other
80+	[65,70)	0.00196169	COVIMOD Wave 1, other
[0,5)	[70,75)	0	COVIMOD Wave 1, other
[5,10)	[70,75)	0	COVIMOD Wave 1, other
[10,15)	[70,75)	0.00622608	COVIMOD Wave 1, other
[15,20)	[70,75)	0	COVIMOD Wave 1, other
[20,25)	[70,75)	0	COVIMOD Wave 1, other
[25,35)	[70,75)	0.0168602	COVIMOD Wave 1, other
[35,45)	[70,75)	0.0260974	COVIMOD Wave 1, other
[45,55)	[70,75)	0.0346525	COVIMOD Wave 1, other
[55,65)	[70,75)	0.0323077	COVIMOD Wave 1, other
[65,70)	[70,75)	0.0431732	COVIMOD Wave 1, other
[70,75)	[70,75)	0.123596	COVIMOD Wave 1, other
[75,80)	[70,75)	0.0261747	COVIMOD Wave 1, other
80+	[70,75)	0.0121464	COVIMOD Wave 1, other
[0,5)	[75,80)	0	COVIMOD Wave 1, other
[5,10)	[75,80)	0.0113913	COVIMOD Wave 1, other
[10,15)	[75,80)	0	COVIMOD Wave 1, other
[15,20)	[75,80)	0	COVIMOD Wave 1, other
[20,25)	[75,80)	0	COVIMOD Wave 1, other
[25,35)	[75,80)	0.0375887	COVIMOD Wave 1, other
[35,45)	[75,80)	0.0356084	COVIMOD Wave 1, other
[45,55)	[75,80)	0.0465197	COVIMOD Wave 1, other
[55,65)	[75,80)	0.0172744	COVIMOD Wave 1, other
[65,70)	[75,80)	0.0211797	COVIMOD Wave 1, other
[70,75)	[75,80)	0.0261747	COVIMOD Wave 1, other
[75,80)	[75,80)	0.171429	COVIMOD Wave 1, other
80+	[75,80)	0.0123764	COVIMOD Wave 1, other
[0,5)	80+	0	COVIMOD Wave 1, other
[5,10)	80+	0	COVIMOD Wave 1, other
[10,15)	80+	0	COVIMOD Wave 1, other
[15,20)	80+	0.00531614	COVIMOD Wave 1, other
[20,25)	80+	0	COVIMOD Wave 1, other
[25,35)	80+	0.00479992	COVIMOD Wave 1, other
[35,45)	80+	0.0138562	COVIMOD Wave 1, other
[45,55)	80+	0.0432182	COVIMOD Wave 1, other
[55,65)	80+	0.00628129	COVIMOD Wave 1, other
[65,70)	80+	0.00196169	COVIMOD Wave 1, other
[70,75)	80+	0.0121464	COVIMOD Wave 1, other
[75,80)	80+	0.0123764	COVIMOD Wave 1, other
80+	80+	0.272727	COVIMOD Wave 1, other
[0,5)	[0,5)	0.222222	COVIMOD Wave 2, other
[5,10)	[0,5)	0.0804022	COVIMOD Wave 2, other
[10,15)	[0,5)	0.00865621	COVIMOD Wave 2, other
[15,20)	[0,5)	0.0467155	COVIMOD Wave 2, other
[20,25)	[0,5)	0.0453598	COVIMOD Wave 2, other
[25,35)	[0,5)	0.131976	COVIMOD Wave 2, other
[35,45)	[0,5)	0.0716921	COVIMOD Wave 2, other
[45,55)	[0,5)	0.0407386	COVIMOD Wave 2, other
[55,65)	[0,5)	0.0187108	COVIMOD Wave 2, other
[65,70)	[0,5)	0.0239286	COVIMOD Wave 2, other
[70,75)	[0,5)	0.0117767	COVIMOD Wave 2, other
[75,80)	[0,5)	0	COVIMOD Wave 2, other
80+	[0,5)	0	COVIMOD Wave 2, other
[0,5)	[5,10)	0.0804022	COVIMOD Wave 2, other
[5,10)	[5,10)	0.0731707	COVIMOD Wave 2, other
[10,15)	[5,10)	0.0549247	COVIMOD Wave 2, other
[15,20)	[5,10)	0.0308235	COVIMOD Wave 2, other
[20,25)	[5,10)	0.0302282	COVIMOD Wave 2, other
[25,35)	[5,10)	0.0732545	COVIMOD Wave 2, other
[35,45)	[5,10)	0.0969371	COVIMOD Wave 2, other
[45,55)	[5,10)	0.040014	COVIMOD Wave 2, other
[55,65)	[5,10)	0.0326604	COVIMOD Wave 2, other
[65,70)	[5,10)	0.0216776	COVIMOD Wave 2, other
[70,75)	[5,10)	0.0160001	COVIMOD Wave 2, other
[75,80)	[5,10)	0.0133362	COVIMOD Wave 2, other
80+	[5,10)	0	COVIMOD Wave 2, other
[0,5)	[10,15)	0.00865621	COVIMOD Wave 2, other
[5,10)	[10,15)	0.0549247	COVIMOD Wave 2, other
[10,15)	[10,15)	0.0793651	COVIMOD Wave 2, other
[15,20)	[10,15)	0.0387185	COVIMOD Wave 2, other
[20,25)	[10,15)	0.0143639	COVIMOD Wave 2, other
[25,35)	[10,15)	0.0451953	COVIMOD Wave 2, other
[35,45)	[10,15)	0.0584268	COVIMOD Wave 2, other
[45,55)	[10,15)	0.0361122	COVIMOD Wave 2, other
[55,65)	[10,15)	0.0147143	COVIMOD Wave 2, other
[65,70)	[10,15)	0.00221531	COVIMOD Wave 2, other
[70,75)	[10,15)	0.0075907	COVIMOD Wave 2, other
[75,80)	[10,15)	0	COVIMOD Wave 2, other
80+	[10,15)	0.00775899	COVIMOD Wave 2, other
[0,5)	[15,20)	0.0467155	COVIMOD Wave 2, other
[5,10)	[15,20)	0.0308235	COVIMOD Wave 2, other
[10,15)	[15,20)	0.0387185	COVIMOD Wave 2, other
[15,20)	[15,20)	0.166667	COVIMOD Wave 2, other
[20,25)	[15,20)	0.065495	COVIMOD Wave 2, other
[25,35)	[15,20)	0.00545235	COVIMOD Wave 2, other
[35,45)	[15,20)	0.0127128	COVIMOD Wave 2, other
[45,55)	[15,20)	0.0748792	COVIMOD Wave 2, other
[55,65)	[15,20)	0.0163409	COVIMOD Wave 2, other
[65,70)	[15,20)	0.0136602	COVIMOD Wave 2, other
[70,75)	[15,20)	0.00711312	COVIMOD Wave 2, other
[75,80)	[15,20)	0	COVIMOD Wave 2, other
80+	[15,20)	0	COVIMOD Wave 2, other
[0,5)	[20,25)	0.0453598	COVIMOD Wave 2, other
[5,10)	[20,25)	0.0302282	COVIMOD Wave 2, other
[10,15)	[20,25)	0.0143639	COVIMOD Wave 2, other
[15,20)	[20,25)	0.065495	COVIMOD Wave 2, other
[20,25)	[20,25)	0.183333	COVIMOD Wave 2, other
[25,35)	[20,25)	0.114311	COVIMOD Wave 2, other
[35,45)	[20,25)	0.0601129	COVIMOD Wave 2, other
[45,55)	[20,25)	0.0374015	COVIMOD Wave 2, other
[55,65)	[20,25)	0.0401644	COVIMOD Wave 2, other
[65,70)	[20,25)	0.0165127	COVIMOD Wave 2, other
[70,75)	[20,25)	0.00679854	COVIMOD Wave 2, other
[75,80)	[20,25)	0.0227948	COVIMOD Wave 2, other
80+	[20,25)	0.00908147	COVIMOD Wave 2, other
[0,5)	[25,35)	0.131976	COVIMOD Wave 2, other
[5,10)	[25,35)	0.0732545	COVIMOD Wave 2, other
[10,15)	[25,35)	0.0451953	COVIMOD Wave 2, other
[15,20)	[25,35)	0.00545235	COVIMOD Wave 2, other
[20,25)	[25,35)	0.114311	COVIMOD Wave 2, other
[25,35)	[25,35)	0.25	COVIMOD Wave 2, other
[35,45)	[25,35)	0.144927	COVIMOD Wave 2, other
[45,55)	[25,35)	0.0918675	COVIMOD Wave 2, other
[55,65)	[25,35)	0.0815251	COVIMOD Wave 2, other
[65,70)	[25,35)	0.0685076	COVIMOD Wave 2, other
[70,75)	[25,35)	0.0563776	COVIMOD Wave 2, other
[75,80)	[25,35)	0.0650828	COVIMOD Wave 2, other
80+	[25,35)	0.00561072	COVIMOD Wave 2, other
[0,5)	[35,45)	0.0716921	COVIMOD Wave 2, other
[5,10)	[35,45)	0.0969371	COVIMOD Wave 2, other
[10,15)	[35,45)	0.0584268	COVIMOD Wave 2, other
[15,20)	[35,45)	0.0127128	COVIMOD Wave 2, other
[20,25)	[35,45)	0.0601129	COVIMOD Wave 2, other
[25,35)	[35,45)	0.144927	COVIMOD Wave 2, other
[35,45)	[35,45)	0.274194	COVIMOD Wave 2, other
[45,55)	[35,45)	0.143577	COVIMOD Wave 2, other
[55,65)	[35,45)	0.0955883	COVIMOD Wave 2, other
[65,70)	[35,45)	0.0895681	COVIMOD Wave 2, other
[70,75)	[35,45)	0.0690813	COVIMOD Wave 2, other
[75,80)	[35,45)	0.102937	COVIMOD Wave 2, other
80+	[35,45)	0.00765445	COVIMOD Wave 2, other
[0,5)	[45,55)	0.0407386	COVIMOD Wave 2, other
[5,10)	[45,55)	0.040014	COVIMOD Wave 2, other
[10,15)	[45,55)	0.0361122	COVIMOD Wave 2, other
[15,20)	[45,55)	0.0748792	COVIMOD Wave 2, other
[20,25)	[45,55)	0.0374015	COVIMOD Wave 2, other
[25,35)	[45,55)	0.0918675	COVIMOD Wave 2, other
[35,45)	[45,55)	0.143577	COVIMOD Wave 2, other
[45,55)	[45,55)	0.277512	COVIMOD Wave 2, other
[55,65)	[45,55)	0.17723	COVIMOD Wave 2, other
[65,70)	[45,55)	0.0735471	COVIMOD Wave 2, other
[70,75)	[45,55)	0.115256	COVIMOD Wave 2, other
[75,80)	[45,55)	0.113376	COVIMOD Wave 2, other
80+	[45,55)	0.0799111	COVIMOD Wave 2, other
[0,5)	[55,65)	0.0187108	COVIMOD Wave 2, other
[5,10)	[55,65)	0.0326604	COVIMOD Wave 2, other
[10,15)	[55,65)	0.0147143	COVIMOD Wave 2, other
[15,20)	[55,65)	0.0163409	COVIMOD Wave 2, other
[20,25)	[55,65)	0.0401644	COVIMOD Wave 2, other
[25,35)	[55,65)	0.0815251	COVIMOD Wave 2, other
[35,45)	[55,65)	0.0955883	COVIMOD Wave 2, other
[45,55)	[55,65)	0.17723	COVIMOD Wave 2, other
[55,65)	[55,65)	0.209016	COVIMOD Wave 2, other
[65,70)	[55,65)	0.0763461	COVIMOD Wave 2, other
[70,75)	[55,65)	0.108823	COVIMOD Wave 2, other
[75,80)	[55,65)	0.0321768	COVIMOD Wave 2, other
80+	[55,65)	0.0409314	COVIMOD Wave 2, other
[0,5)	[65,70)	0.0239286	COVIMOD Wave 2, other
[5,10)	[65,70)	0.0216776	COVIMOD Wave 2, other
[10,15)	[65,70)	0.00221531	COVIMOD Wave 2, other
[15,20)	[65,70)	0.0136602	COVIMOD Wave 2, other
[20,25)	[65,70)	0.0165127	COVIMOD Wave 2, other
[25,35)	[65,70)	0.0685076	COVIMOD Wave 2, other
[35,45)	[65,70)	0.0895681	COVIMOD Wave 2, other
[45,55)	[65,70)	0.0735471	COVIMOD Wave 2, other
[55,65)	[65,70)	0.0763461	COVIMOD Wave 2, other
[65,70)	[65,70)	0.253061	COVIMOD Wave 2, other
[70,75)	[65,70)	0.104031	COVIMOD Wave 2, other
[75,80)	[65,70)	0.0398079	COVIMOD Wave 2, other
80+	[65,70)	0.0389135	COVIMOD Wave 2, other
[0,5)	[70,75)	0.0117767	COVIMOD Wave 2, other
[5,10)	[70,75)	0.0160001	COVIMOD Wave 2, other
[10,15)	[70,75)	0.0075907	COVIMOD Wave 2, other
[15,20)	[70,75)	0.00711312	COVIMOD Wave 2, other
[20,25)	[70,75)	0.00679854	COVIMOD Wave 2, other
[25,35)	[70,75)	0.0563776	COVIMOD Wave 2, other
[35,45)	[70,75)	0.0690813	COVIMOD Wave 2, other
[45,55)	[70,75)	0.115256	COVIMOD Wave 2, other
[55,65)	[70,75)	0.108823	COVIMOD Wave 2, other
[65,70)	[70,75)	0.104031	COVIMOD Wave 2, other
[70,75)	[70,75)	0.136986	COVIMOD Wave 2, other
[75,80)	[70,75)	0.035425	COVIMOD Wave 2, other
80+	[70,75)	0.0148087	COVIMOD Wave 2, other
[0,5)	[75,80)	0	COVIMOD Wave 2, other
[5,10)	[75,80)	0.0133362	COVIMOD Wave 2, other
[10,15)	[75,80)	0	COVIMOD Wave 2, other
[15,20)	[75,80)	0	COVIMOD Wave 2, other
[20,25)	[75,80)	0.0227948	COVIMOD Wave 2, other
[25,35)	[75,80)	0.0650828	COVIMOD Wave 2, other
[35,45)	[75,80)	0.102937	COVIMOD Wave 2, other
[45,55)	[75,80)	0.113376	COVIMOD Wave 2, other
[55,65)	[75,80)	0.0321768	COVIMOD Wave 2, other
[65,70)	[75,80)	0.0398079	COVIMOD Wave 2, other
[70,75)	[75,80)	0.035425	COVIMOD Wave 2, other
[75,80)	[75,80)	0.117647	COVIMOD Wave 2, other
80+	[75,80)	0.0254807	COVIMOD Wave 2, other
[0,5)	80+	0	COVIMOD Wave 2, other
[5,10)	80+	0	COVIMOD Wave 2, other
[10,15)	80+	0.00775899	COVIMOD Wave 2, other
[15,20)	80+	0	COVIMOD Wave 2, other
[20,25)	80+	0.00908147	COVIMOD Wave 2, other
[25,35)	80+	0.00561072	COVIMOD Wave 2, other
[35,45)	80+	0.00765445	COVIMOD Wave 2, other
[45,55)	80+	0.0799111	COVIMOD Wave 2, other
[55,65)	80+	0.0409314	COVIMOD Wave 2, other
[65,70)	80+	0.0389135	COVIMOD Wave 2, other
[70,75)	80+	0.0148087	COVIMOD Wave 2, other
[75,80)	80+	0.0254807	COVIMOD Wave 2, other
80+	80+	0	COVIMOD Wave 2, other
[0,5)	[0,5)	0.0952381	COVIMOD Wave 3, other
[5,10)	[0,5)	0.0689162	COVIMOD Wave 3, other
[10,15)	[0,5)	0.0439638	COVIMOD Wave 3, other
[15,20)	[0,5)	0.0853643	COVIMOD Wave 3, other
[20,25)	[0,5)	0.0200658	COVIMOD Wave 3, other
[25,35)	[0,5)	0.234799	COVIMOD Wave 3, other
[35,45)	[0,5)	0.188218	COVIMOD Wave 3, other
[45,55)	[0,5)	0.0519198	COVIMOD Wave 3, other
[55,65)	[0,5)	0.0686663	COVIMOD Wave 3, other
[65,70)	[0,5)	0.117522	COVIMOD Wave 3, other
[70,75)	[0,5)	0.0884667	COVIMOD Wave 3, other
[75,80)	[0,5)	0.0500861	COVIMOD Wave 3, other
80+	[0,5)	0.0215311	COVIMOD Wave 3, other
[0,5)	[5,10)	0.0689162	COVIMOD Wave 3, other
[5,10)	[5,10)	0.166667	COVIMOD Wave 3, other
[10,15)	[5,10)	0.140601	COVIMOD Wave 3, other
[15,20)	[5,10)	0.0738257	COVIMOD Wave 3, other
[20,25)	[5,10)	0.0289566	COVIMOD Wave 3, other
[25,35)	[5,10)	0.0687332	COVIMOD Wave 3, other
[35,45)	[5,10)	0.0874013	COVIMOD Wave 3, other
[45,55)	[5,10)	0.0810044	COVIMOD Wave 3, other
[55,65)	[5,10)	0.0538158	COVIMOD Wave 3, other
[65,70)	[5,10)	0.0234289	COVIMOD Wave 3, other
[70,75)	[5,10)	0	COVIMOD Wave 3, other
[75,80)	[5,10)	0.0364522	COVIMOD Wave 3, other
80+	[5,10)	0.0155817	COVIMOD Wave 3, other
[0,5)	[10,15)	0.0439638	COVIMOD Wave 3, other
[5,10)	[10,15)	0.140601	COVIMOD Wave 3, other
[10,15)	[10,15)	0.162791	COVIMOD Wave 3, other
[15,20)	[10,15)	0.0675492	COVIMOD Wave 3, other
[20,25)	[10,15)	0	COVIMOD Wave 3, other
[25,35)	[10,15)	0.0335518	COVIMOD Wave 3, other
[35,45)	[10,15)	0.0766642	COVIMOD Wave 3, other
[45,55)	[10,15)	0.10452	COVIMOD Wave 3, other
[55,65)	[10,15)	0.016397	COVIMOD Wave 3, other
[65,70)	[10,15)	0.0135063	COVIMOD Wave 3, other
[70,75)	[10,15)	0.0176075	COVIMOD Wave 3, other
[75,80)	[10,15)	0	COVIMOD Wave 3, other
80+	[10,15)	0	COVIMOD Wave 3, other
[0,5)	[15,20)	0.0853643	COVIMOD Wave 3, other
[5,10)	[15,20)	0.0738257	COVIMOD Wave 3, other
[10,15)	[15,20)	0.0675492	COVIMOD Wave 3, other
[15,20)	[15,20)	0.2	COVIMOD Wave 3, other
[20,25)	[15,20)	0.0518013	COVIMOD Wave 3, other
[25,35)	[15,20)	0.0975626	COVIMOD Wave 3, other
[35,45)	[15,20)	0.125441	COVIMOD Wave 3, other
[45,55)	[15,20)	0.0811252	COVIMOD Wave 3, other
[55,65)	[15,20)	0.0972782	COVIMOD Wave 3, other
[65,70)	[15,20)	0.0131693	COVIMOD Wave 3, other
[70,75)	[15,20)	0.0208652	COVIMOD Wave 3, other
[75,80)	[15,20)	0.0265813	COVIMOD Wave 3, other
80+	[15,20)	0.011223	COVIMOD Wave 3, other
[0,5)	[20,25)	0.0200658	COVIMOD Wave 3, other
[5,10)	[20,25)	0.0289566	COVIMOD Wave 3, other
[10,15)	[20,25)	0	COVIMOD Wave 3, other
[15,20)	[20,25)	0.0518013	COVIMOD Wave 3, other
[20,25)	[20,25)	0.0714286	COVIMOD Wave 3, other
[25,35)	[20,25)	0.103979	COVIMOD Wave 3, other
[35,45)	[20,25)	0.208522	COVIMOD Wave 3, other
[45,55)	[20,25)	0.12842	COVIMOD Wave 3, other
[55,65)	[20,25)	0.0939183	COVIMOD Wave 3, other
[65,70)	[20,25)	0.066059	COVIMOD Wave 3, other
[70,75)	[20,25)	0.0431203	COVIMOD Wave 3, other
[75,80)	[20,25)	0.0139755	COVIMOD Wave 3, other
80+	[20,25)	0.0389206	COVIMOD Wave 3, other
[0,5)	[25,35)	0.234799	COVIMOD Wave 3, other
[5,10)	[25,35)	0.0687332	COVIMOD Wave 3, other
[10,15)	[25,35)	0.0335518	COVIMOD Wave 3, other
[15,20)	[25,35)	0.0975626	COVIMOD Wave 3, other
[20,25)	[25,35)	0.103979	COVIMOD Wave 3, other
[25,35)	[25,35)	0.21875	COVIMOD Wave 3, other
[35,45)	[25,35)	0.255846	COVIMOD Wave 3, other
[45,55)	[25,35)	0.145288	COVIMOD Wave 3, other
[55,65)	[25,35)	0.156516	COVIMOD Wave 3, other
[65,70)	[25,35)	0.12083	COVIMOD Wave 3, other
[70,75)	[25,35)	0.118392	COVIMOD Wave 3, other
[75,80)	[25,35)	0.101101	COVIMOD Wave 3, other
80+	[25,35)	0.0345994	COVIMOD Wave 3, other
[0,5)	[35,45)	0.188218	COVIMOD Wave 3, other
[5,10)	[35,45)	0.0874013	COVIMOD Wave 3, other
[10,15)	[35,45)	0.0766642	COVIMOD Wave 3, other
[15,20)	[35,45)	0.125441	COVIMOD Wave 3, other
[20,25)	[35,45)	0.208522	COVIMOD Wave 3, other
[25,35)	[35,45)	0.255846	COVIMOD Wave 3, other
[35,45)	[35,45)	0.505618	COVIMOD Wave 3, other
[45,55)	[35,45)	0.247004	COVIMOD Wave 3, other
[55,65)	[35,45)	0.288357	COVIMOD Wave 3, other
[65,70)	[35,45)	0.217913	COVIMOD Wave 3, other
[70,75)	[35,45)	0.238216	COVIMOD Wave 3, other
[75,80)	[35,45)	0.20881	COVIMOD Wave 3, other
80+	[35,45)	0.223957	COVIMOD Wave 3, other
[0,5)	[45,55)	0.0519198	COVIMOD Wave 3, other
[5,10)	[45,55)	0.0810044	COVIMOD Wave 3, other
[10,15)	[45,55)	0.10452	COVIMOD Wave 3, other
[15,20)	[45,55)	0.0811252	COVIMOD Wave 3, other
[20,25)	[45,55)	0.12842	COVIMOD Wave 3, other
[25,35)	[45,55)	0.145288	COVIMOD Wave 3, other
[35,45)	[45,55)	0.247004	COVIMOD Wave 3, other
[45,55)	[45,55)	0.352601	COVIMOD Wave 3, other
[55,65)	[45,55)	0.208656	COVIMOD Wave 3, other
[65,70)	[45,55)	0.119	COVIMOD Wave 3, other
[70,75)	[45,55)	0.0615591	COVIMOD Wave 3, other
[75,80)	[45,55)	0.10513	COVIMOD Wave 3, other
80+	[45,55)	0.0423216	COVIMOD Wave 3, other
[0,5)	[55,65)	0.0686663	COVIMOD Wave 3, other
[5,10)	[55,65)	0.0538158	COVIMOD Wave 3, other
[10,15)	[55,65)	0.016397	COVIMOD Wave 3, other
[15,20)	[55,65)	0.0972782	COVIMOD Wave 3, other
[20,25)	[55,65)	0.0939183	COVIMOD Wave 3, other
[25,35)	[55,65)	0.156516	COVIMOD Wave 3, other
[35,45)	[55,65)	0.288357	COVIMOD Wave 3, other
[45,55)	[55,65)	0.208656	COVIMOD Wave 3, other
[55,65)	[55,65)	0.419492	COVIMOD Wave 3, other
[65,70)	[55,65)	0.205269	COVIMOD Wave 3, other
[70,75)	[55,65)	0.087125	COVIMOD Wave 3, other
[75,80)	[55,65)	0.0871183	COVIMOD Wave 3, other
80+	[55,65)	0.0811112	COVIMOD Wave 3, other
[0,5)	[65,70)	0.117522	COVIMOD Wave 3, other
[5,10)	[65,70)	0.0234289	COVIMOD Wave 3, other
[10,15)	[65,70)	0.0135063	COVIMOD Wave 3, other
[15,20)	[65,70)	0.0131693	COVIMOD Wave 3, other
[20,25)	[65,70)	0.066059	COVIMOD Wave 3, other
[25,35)	[65,70)	0.12083	COVIMOD Wave 3, other
[35,45)	[65,70)	0.217913	COVIMOD Wave 3, other
[45,55)	[65,70)	0.119	COVIMOD Wave 3, other
[55,65)	[65,70)	0.205269	COVIMOD Wave 3, other
[65,70)	[65,70)	0.226131	COVIMOD Wave 3, other
[70,75)	[65,70)	0.103394	COVIMOD Wave 3, other
[75,80)	[65,70)	0.520001	COVIMOD Wave 3, other
80+	[65,70)	0.144827	COVIMOD Wave 3, other
[0,5)	[70,75)	0.0884667	COVIMOD Wave 3, other
[5,10)	[70,75)	0	COVIMOD Wave 3, other
[10,15)	[70,75)	0.0176075	COVIMOD Wave 3, other
[15,20)	[70,75)	0.0208652	COVIMOD Wave 3, other
[20,25)	[70,75)	0.0431203	COVIMOD Wave 3, other
[25,35)	[70,75)	0.118392	COVIMOD Wave 3, other
[35,45)	[70,75)	0.238216	COVIMOD Wave 3, other
[45,55)	[70,75)	0.0615591	COVIMOD Wave 3, other
[55,65)	[70,75)	0.087125	COVIMOD Wave 3, other
[65,70)	[70,75)	0.103394	COVIMOD Wave 3, other
[70,75)	[70,75)	0.329114	COVIMOD Wave 3, other
[75,80)	[70,75)	0.0631578	COVIMOD Wave 3, other
80+	[70,75)	0.0752617	COVIMOD Wave 3, other
[0,5)	[75,80)	0.0500861	COVIMOD Wave 3, other
[5,10)	[75,80)	0.0364522	COVIMOD Wave 3, other
[10,15)	[75,80)	0	COVIMOD Wave 3, other
[15,20)	[75,80)	0.0265813	COVIMOD Wave 3, other
[20,25)	[75,80)	0.0139755	COVIMOD Wave 3, other
[25,35)	[75,80)	0.101101	COVIMOD Wave 3, other
[35,45)	[75,80)	0.20881	COVIMOD Wave 3, other
[45,55)	[75,80)	0.10513	COVIMOD Wave 3, other
[55,65)	[75,80)	0.0871183	COVIMOD Wave 3, other
[65,70)	[75,80)	0.520001	COVIMOD Wave 3, other
[70,75)	[75,80)	0.0631578	COVIMOD Wave 3, other
[75,80)	[75,80)	0.0689655	COVIMOD Wave 3, other
80+	[75,80)	0.48204	COVIMOD Wave 3, other
[0,5)	80+	0.0215311	COVIMOD Wave 3, other
[5,10)	80+	0.0155817	COVIMOD Wave 3, other
[10,15)	80+	0	COVIMOD Wave 3, other
[15,20)	80+	0.011223	COVIMOD Wave 3, other
[20,25)	80+	0.0389206	COVIMOD Wave 3, other
[25,35)	80+	0.0345994	COVIMOD Wave 3, other
[35,45)	80+	0.223957	COVIMOD Wave 3, other
[45,55)	80+	0.0423216	COVIMOD Wave 3, other
[55,65)	80+	0.0811112	COVIMOD Wave 3, other
[65,70)	80+	0.144827	COVIMOD Wave 3, other
[70,75)	80+	0.0752617	COVIMOD Wave 3, other
[75,80)	80+	0.48204	COVIMOD Wave 3, other
80+	80+	0.142857	COVIMOD Wave 3, other
[0,5)	[0,5)	0.163636	COVIMOD Wave 4, other
[5,10)	[0,5)	0.156275	COVIMOD Wave 4, other
[10,15)	[0,5)	0.190492	COVIMOD Wave 4, other
[15,20)	[0,5)	0.0642982	COVIMOD Wave 4, other
[20,25)	[0,5)	0.121302	COVIMOD Wave 4, other
[25,35)	[0,5)	0.179634	COVIMOD Wave 4, other
[35,45)	[0,5)	0.199495	COVIMOD Wave 4, other
[45,55)	[0,5)	0.159378	COVIMOD Wave 4, other
[55,65)	[0,5)	0.112953	COVIMOD Wave 4, other
[65,70)	[0,5)	0.0739774	COVIMOD Wave 4, other
[70,75)	[0,5)	0.077157	COVIMOD Wave 4, other
[75,80)	[0,5)	0.0581029	COVIMOD Wave 4, other
80+	[0,5)	0.0986515	COVIMOD Wave 4, other
[0,5)	[5,10)	0.156275	COVIMOD Wave 4, other
[5,10)	[5,10)	0.241935	COVIMOD Wave 4, other
[10,15)	[5,10)	0.0696729	COVIMOD Wave 4, other
[15,20)	[5,10)	0.0480841	COVIMOD Wave 4, other
[20,25)	[5,10)	0.103678	COVIMOD Wave 4, other
[25,35)	[5,10)	0.100489	COVIMOD Wave 4, other
[35,45)	[5,10)	0.127268	COVIMOD Wave 4, other
[45,55)	[5,10)	0.0676219	COVIMOD Wave 4, other
[55,65)	[5,10)	0.0508847	COVIMOD Wave 4, other
[65,70)	[5,10)	0.0415341	COVIMOD Wave 4, other
[70,75)	[5,10)	0.0310495	COVIMOD Wave 4, other
[75,80)	[5,10)	0.0272338	COVIMOD Wave 4, other
80+	[5,10)	0.015079	COVIMOD Wave 4, other
[0,5)	[10,15)	0.190492	COVIMOD Wave 4, other
[5,10)	[10,15)	0.0696729	COVIMOD Wave 4, other
[10,15)	[10,15)	0.183908	COVIMOD Wave 4, other
[15,20)	[10,15)	0.291956	COVIMOD Wave 4, other
[20,25)	[10,15)	0.139819	COVIMOD Wave 4, other
[25,35)	[10,15)	0.185803	COVIMOD Wave 4, other
[35,45)	[10,15)	0.20158	COVIMOD Wave 4, other
[45,55)	[10,15)	0.158135	COVIMOD Wave 4, other
[55,65)	[10,15)	0.236068	COVIMOD Wave 4, other
[65,70)	[10,15)	0.086893	COVIMOD Wave 4, other
[70,75)	[10,15)	0.0680648	COVIMOD Wave 4, other
[75,80)	[10,15)	0.125781	COVIMOD Wave 4, other
80+	[10,15)	0.162939	COVIMOD Wave 4, other
[0,5)	[15,20)	0.0642982	COVIMOD Wave 4, other
[5,10)	[15,20)	0.0480841	COVIMOD Wave 4, other
[10,15)	[15,20)	0.291956	COVIMOD Wave 4, other
[15,20)	[15,20)	0.327103	COVIMOD Wave 4, other
[20,25)	[15,20)	0.16686	COVIMOD Wave 4, other
[25,35)	[15,20)	0.198122	COVIMOD Wave 4, other
[35,45)	[15,20)	0.149437	COVIMOD Wave 4, other
[45,55)	[15,20)	0.162685	COVIMOD Wave 4, other
[55,65)	[15,20)	0.145013	COVIMOD Wave 4, other
[65,70)	[15,20)	0.0732413	COVIMOD Wave 4, other
[70,75)	[15,20)	0.105734	COVIMOD Wave 4, other
[75,80)	[15,20)	0.10956	COVIMOD Wave 4, other
80+	[15,20)	0.0896788	COVIMOD Wave 4, other
[0,5)	[20,25)	0.121302	COVIMOD Wave 4, other
[5,10)	[20,25)	0.103678	COVIMOD Wave 4, other
[10,15)	[20,25)	0.139819	COVIMOD Wave 4, other
[15,20)	[20,25)	0.16686	COVIMOD Wave 4, other
[20,25)	[20,25)	0.275229	COVIMOD Wave 4, other
[25,35)	[20,25)	0.296643	COVIMOD Wave 4, other
[35,45)	[20,25)	0.199385	COVIMOD Wave 4, other
[45,55)	[20,25)	0.168585	COVIMOD Wave 4, other
[55,65)	[20,25)	0.140012	COVIMOD Wave 4, other
[65,70)	[20,25)	0.056464	COVIMOD Wave 4, other
[70,75)	[20,25)	0.0840696	COVIMOD Wave 4, other
[75,80)	[20,25)	0.046817	COVIMOD Wave 4, other
80+	[20,25)	0.0799836	COVIMOD Wave 4, other
[0,5)	[25,35)	0.179634	COVIMOD Wave 4, other
[5,10)	[25,35)	0.100489	COVIMOD Wave 4, other
[10,15)	[25,35)	0.185803	COVIMOD Wave 4, other
[15,20)	[25,35)	0.198122	COVIMOD Wave 4, other
[20,25)	[25,35)	0.296643	COVIMOD Wave 4, other
[25,35)	[25,35)	0.347222	COVIMOD Wave 4, other
[35,45)	[25,35)	0.171002	COVIMOD Wave 4, other
[45,55)	[25,35)	0.176135	COVIMOD Wave 4, other
[55,65)	[25,35)	0.228001	COVIMOD Wave 4, other
[65,70)	[25,35)	0.11895	COVIMOD Wave 4, other
[70,75)	[25,35)	0.0812216	COVIMOD Wave 4, other
[75,80)	[25,35)	0.0769128	COVIMOD Wave 4, other
80+	[25,35)	0.0384438	COVIMOD Wave 4, other
[0,5)	[35,45)	0.199495	COVIMOD Wave 4, other
[5,10)	[35,45)	0.127268	COVIMOD Wave 4, other
[10,15)	[35,45)	0.20158	COVIMOD Wave 4, other
[15,20)	[35,45)	0.149437	COVIMOD Wave 4, other
[20,25)	[35,45)	0.199385	COVIMOD Wave 4, other
[25,35)	[35,45)	0.171002	COVIMOD Wave 4, other
[35,45)	[35,45)	0.222222	COVIMOD Wave 4, other
[45,55)	[35,45)	0.220714	COVIMOD Wave 4, other
[55,65)	[35,45)	0.232555	COVIMOD Wave 4, other
[65,70)	[35,45)	0.156198	COVIMOD Wave 4, other
[70,75)	[35,45)	0.16057	COVIMOD Wave 4, other
[75,80)	[35,45)	0.082317	COVIMOD Wave 4, other
80+	[35,45)	0.245864	COVIMOD Wave 4, other
[0,5)	[45,55)	0.159378	COVIMOD Wave 4, other
[5,10)	[45,55)	0.0676219	COVIMOD Wave 4, other
[10,15)	[45,55)	0.158135	COVIMOD Wave 4, other
[15,20)	[45,55)	0.162685	COVIMOD Wave 4, other
[20,25)	[45,55)	0.168585	COVIMOD Wave 4, other
[25,35)	[45,55)	0.176135	COVIMOD Wave 4, other
[35,45)	[45,55)	0.220714	COVIMOD Wave 4, other
[45,55)	[45,55)	0.261029	COVIMOD Wave 4, other
[55,65)	[45,55)	0.209886	COVIMOD Wave 4, other
[65,70)	[45,55)	0.145656	COVIMOD Wave 4, other
[70,75)	[45,55)	0.16489	COVIMOD Wave 4, other
[75,80)	[45,55)	0.0777456	COVIMOD Wave 4, other
80+	[45,55)	0.181066	COVIMOD Wave 4, other
[0,5)	[55,65)	0.112953	COVIMOD Wave 4, other
[5,10)	[55,65)	0.0508847	COVIMOD Wave 4, other
[10,15)	[55,65)	0.236068	COVIMOD Wave 4, other
[15,20)	[55,65)	0.145013	COVIMOD Wave 4, other
[20,25)	[55,65)	0.140012	COVIMOD Wave 4, other
[25,35)	[55,65)	0.228001	COVIMOD Wave 4, other
[35,45)	[55,65)	0.232555	COVIMOD Wave 4, other
[45,55)	[55,65)	0.209886	COVIMOD Wave 4, other
[55,65)	[55,65)	0.346875	COVIMOD Wave 4, other
[65,70)	[55,65)	0.232669	COVIMOD Wave 4, other
[70,75)	[55,65)	0.142625	COVIMOD Wave 4, other
[75,80)	[55,65)	0.147455	COVIMOD Wave 4, other
80+	[55,65)	0.139768	COVIMOD Wave 4, other
[0,5)	[65,70)	0.0739774	COVIMOD Wave 4, other
[5,10)	[65,70)	0.0415341	COVIMOD Wave 4, other
[10,15)	[65,70)	0.086893	COVIMOD Wave 4, other
[15,20)	[65,70)	0.0732413	COVIMOD Wave 4, other
[20,25)	[65,70)	0.056464	COVIMOD Wave 4, other
[25,35)	[65,70)	0.11895	COVIMOD Wave 4, other
[35,45)	[65,70)	0.156198	COVIMOD Wave 4, other
[45,55)	[65,70)	0.145656	COVIMOD Wave 4, other
[55,65)	[65,70)	0.232669	COVIMOD Wave 4, other
[65,70)	[65,70)	0.221865	COVIMOD Wave 4, other
[70,75)	[65,70)	0.0767401	COVIMOD Wave 4, other
[75,80)	[65,70)	0.120232	COVIMOD Wave 4, other
80+	[65,70)	0.0442799	COVIMOD Wave 4, other
[0,5)	[70,75)	0.077157	COVIMOD Wave 4, other
[5,10)	[70,75)	0.0310495	COVIMOD Wave 4, other
[10,15)	[70,75)	0.0680648	COVIMOD Wave 4, other
[15,20)	[70,75)	0.105734	COVIMOD Wave 4, other
[20,25)	[70,75)	0.0840696	COVIMOD Wave 4, other
[25,35)	[70,75)	0.0812216	COVIMOD Wave 4, other
[35,45)	[70,75)	0.16057	COVIMOD Wave 4, other
[45,55)	[70,75)	0.16489	COVIMOD Wave 4, other
[55,65)	[70,75)	0.142625	COVIMOD Wave 4, other
[65,70)	[70,75)	0.0767401	COVIMOD Wave 4, other
[70,75)	[70,75)	0.194915	COVIMOD Wave 4, other
[75,80)	[70,75)	0.077252	COVIMOD Wave 4, other
80+	[70,75)	0.0458064	COVIMOD Wave 4, other
[0,5)	[75,80)	0.0581029	COVIMOD Wave 4, other
[5,10)	[75,80)	0.0272338	COVIMOD Wave 4, other
[10,15)	[75,80)	0.125781	COVIMOD Wave 4, other
[15,20)	[75,80)	0.10956	COVIMOD Wave 4, other
[20,25)	[75,80)	0.046817	COVIMOD Wave 4, other
[25,35)	[75,80)	0.0769128	COVIMOD Wave 4, other
[35,45)	[75,80)	0.082317	COVIMOD Wave 4, other
[45,55)	[75,80)	0.0777456	COVIMOD Wave 4, other
[55,65)	[75,80)	0.147455	COVIMOD Wave 4, other
[65,70)	[75,80)	0.120232	COVIMOD Wave 4, other
[70,75)	[75,80)	0.077252	COVIMOD Wave 4, other
[75,80)	[75,80)	0.125	COVIMOD Wave 4, other
80+	[75,80)	0.0451221	COVIMOD Wave 4, other
[0,5)	80+	0.0986515	COVIMOD Wave 4, other
[5,10)	80+	0.015079	COVIMOD Wave 4, other
[10,15)	80+	0.162939	COVIMOD Wave 4, other
[15,20)	80+	0.0896788	COVIMOD Wave 4, other
[20,25)	80+	0.0799836	COVIMOD Wave 4, other
[25,35)	80+	0.0384438	COVIMOD Wave 4, other
[35,45)	80+	0.245864	COVIMOD Wave 4, other
[45,55)	80+	0.181066	COVIMOD Wave 4, other
[55,65)	80+	0.139768	COVIMOD Wave 4, other
[65,70)	80+	0.0442799	COVIMOD Wave 4, other
[70,75)	80+	0.0458064	COVIMOD Wave 4, other
[75,80)	80+	0.0451221	COVIMOD Wave 4, other
80+	80+	0.2	COVIMOD Wave 4, other

### Sheet: Scenerio 2, physical contacts
participant's age	contact's age	contacts values	Studies/Settings
[0,5)	[0,5)	1.24719	POLYMOD, overall
[5,10)	[0,5)	0.551198	POLYMOD, overall
[10,15)	[0,5)	0.15354	POLYMOD, overall
[15,20)	[0,5)	0.115249	POLYMOD, overall
[20,25)	[0,5)	0.24181	POLYMOD, overall
[25,35)	[0,5)	0.735022	POLYMOD, overall
[35,45)	[0,5)	0.562083	POLYMOD, overall
[45,55)	[0,5)	0.384335	POLYMOD, overall
[55,65)	[0,5)	0.245821	POLYMOD, overall
[65,70)	[0,5)	0.083857	POLYMOD, overall
[70,75)	[0,5)	0.0851533	POLYMOD, overall
[75,80)	[0,5)	0.155294	POLYMOD, overall
80+	[0,5)	0.0633347	POLYMOD, overall
[0,5)	[5,10)	0.551198	POLYMOD, overall
[5,10)	[5,10)	1.70652	POLYMOD, overall
[10,15)	[5,10)	0.38484	POLYMOD, overall
[15,20)	[5,10)	0.204868	POLYMOD, overall
[20,25)	[5,10)	0.0900592	POLYMOD, overall
[25,35)	[5,10)	0.454744	POLYMOD, overall
[35,45)	[5,10)	0.722145	POLYMOD, overall
[45,55)	[5,10)	0.335711	POLYMOD, overall
[55,65)	[5,10)	0.261208	POLYMOD, overall
[65,70)	[5,10)	0.126517	POLYMOD, overall
[70,75)	[5,10)	0.0747132	POLYMOD, overall
[75,80)	[5,10)	0.110585	POLYMOD, overall
80+	[5,10)	0.0515022	POLYMOD, overall
[0,5)	[10,15)	0.15354	POLYMOD, overall
[5,10)	[10,15)	0.38484	POLYMOD, overall
[10,15)	[10,15)	2.1	POLYMOD, overall
[15,20)	[10,15)	0.644504	POLYMOD, overall
[20,25)	[10,15)	0.094711	POLYMOD, overall
[25,35)	[10,15)	0.203794	POLYMOD, overall
[35,45)	[10,15)	1.00495	POLYMOD, overall
[45,55)	[10,15)	0.383314	POLYMOD, overall
[55,65)	[10,15)	0.171442	POLYMOD, overall
[65,70)	[10,15)	0.144975	POLYMOD, overall
[70,75)	[10,15)	0.057974	POLYMOD, overall
[75,80)	[10,15)	0.0261793	POLYMOD, overall
80+	[10,15)	0.061581	POLYMOD, overall
[0,5)	[15,20)	0.115249	POLYMOD, overall
[5,10)	[15,20)	0.204868	POLYMOD, overall
[10,15)	[15,20)	0.644504	POLYMOD, overall
[15,20)	[15,20)	2.56303	POLYMOD, overall
[20,25)	[15,20)	0.848819	POLYMOD, overall
[25,35)	[15,20)	0.293151	POLYMOD, overall
[35,45)	[15,20)	0.779423	POLYMOD, overall
[45,55)	[15,20)	0.8431	POLYMOD, overall
[55,65)	[15,20)	0.167182	POLYMOD, overall
[65,70)	[15,20)	0.0857309	POLYMOD, overall
[70,75)	[15,20)	0.0801773	POLYMOD, overall
[75,80)	[15,20)	0.055812	POLYMOD, overall
80+	[15,20)	0.0508139	POLYMOD, overall
[0,5)	[20,25)	0.24181	POLYMOD, overall
[5,10)	[20,25)	0.0900592	POLYMOD, overall
[10,15)	[20,25)	0.094711	POLYMOD, overall
[15,20)	[20,25)	0.848819	POLYMOD, overall
[20,25)	[20,25)	1.52586	POLYMOD, overall
[25,35)	[20,25)	0.830457	POLYMOD, overall
[35,45)	[20,25)	0.413644	POLYMOD, overall
[45,55)	[20,25)	0.451799	POLYMOD, overall
[55,65)	[20,25)	0.222247	POLYMOD, overall
[65,70)	[20,25)	0.0550499	POLYMOD, overall
[70,75)	[20,25)	0.039085	POLYMOD, overall
[75,80)	[20,25)	0.0168743	POLYMOD, overall
80+	[20,25)	0.113344	POLYMOD, overall
[0,5)	[25,35)	0.735022	POLYMOD, overall
[5,10)	[25,35)	0.454744	POLYMOD, overall
[10,15)	[25,35)	0.203794	POLYMOD, overall
[15,20)	[25,35)	0.293151	POLYMOD, overall
[20,25)	[25,35)	0.830457	POLYMOD, overall
[25,35)	[25,35)	1.65649	POLYMOD, overall
[35,45)	[25,35)	0.747527	POLYMOD, overall
[45,55)	[25,35)	0.684527	POLYMOD, overall
[55,65)	[25,35)	0.496015	POLYMOD, overall
[65,70)	[25,35)	0.271018	POLYMOD, overall
[70,75)	[25,35)	0.0798712	POLYMOD, overall
[75,80)	[25,35)	0.188689	POLYMOD, overall
80+	[25,35)	0.154429	POLYMOD, overall
[0,5)	[35,45)	0.562083	POLYMOD, overall
[5,10)	[35,45)	0.722145	POLYMOD, overall
[10,15)	[35,45)	1.00495	POLYMOD, overall
[15,20)	[35,45)	0.779423	POLYMOD, overall
[20,25)	[35,45)	0.413644	POLYMOD, overall
[25,35)	[35,45)	0.747527	POLYMOD, overall
[35,45)	[35,45)	1.55769	POLYMOD, overall
[45,55)	[35,45)	0.854334	POLYMOD, overall
[55,65)	[35,45)	0.485078	POLYMOD, overall
[65,70)	[35,45)	0.413004	POLYMOD, overall
[70,75)	[35,45)	0.253663	POLYMOD, overall
[75,80)	[35,45)	0.151897	POLYMOD, overall
80+	[35,45)	0.167816	POLYMOD, overall
[0,5)	[45,55)	0.384335	POLYMOD, overall
[5,10)	[45,55)	0.335711	POLYMOD, overall
[10,15)	[45,55)	0.383314	POLYMOD, overall
[15,20)	[45,55)	0.8431	POLYMOD, overall
[20,25)	[45,55)	0.451799	POLYMOD, overall
[25,35)	[45,55)	0.684527	POLYMOD, overall
[35,45)	[45,55)	0.854334	POLYMOD, overall
[45,55)	[45,55)	1.41341	POLYMOD, overall
[55,65)	[45,55)	0.683929	POLYMOD, overall
[65,70)	[45,55)	0.289516	POLYMOD, overall
[70,75)	[45,55)	0.119289	POLYMOD, overall
[75,80)	[45,55)	0.184919	POLYMOD, overall
80+	[45,55)	0.18289	POLYMOD, overall
[0,5)	[55,65)	0.245821	POLYMOD, overall
[5,10)	[55,65)	0.261208	POLYMOD, overall
[10,15)	[55,65)	0.171442	POLYMOD, overall
[15,20)	[55,65)	0.167182	POLYMOD, overall
[20,25)	[55,65)	0.222247	POLYMOD, overall
[25,35)	[55,65)	0.496015	POLYMOD, overall
[35,45)	[55,65)	0.485078	POLYMOD, overall
[45,55)	[55,65)	0.683929	POLYMOD, overall
[55,65)	[55,65)	1.03145	POLYMOD, overall
[65,70)	[55,65)	0.542206	POLYMOD, overall
[70,75)	[55,65)	0.182503	POLYMOD, overall
[75,80)	[55,65)	0.139892	POLYMOD, overall
80+	[55,65)	0.414889	POLYMOD, overall
[0,5)	[65,70)	0.083857	POLYMOD, overall
[5,10)	[65,70)	0.126517	POLYMOD, overall
[10,15)	[65,70)	0.144975	POLYMOD, overall
[15,20)	[65,70)	0.0857309	POLYMOD, overall
[20,25)	[65,70)	0.0550499	POLYMOD, overall
[25,35)	[65,70)	0.271018	POLYMOD, overall
[35,45)	[65,70)	0.413004	POLYMOD, overall
[45,55)	[65,70)	0.289516	POLYMOD, overall
[55,65)	[65,70)	0.542206	POLYMOD, overall
[65,70)	[65,70)	0.689189	POLYMOD, overall
[70,75)	[65,70)	0.516644	POLYMOD, overall
[75,80)	[65,70)	0.169431	POLYMOD, overall
80+	[65,70)	0.187365	POLYMOD, overall
[0,5)	[70,75)	0.0851533	POLYMOD, overall
[5,10)	[70,75)	0.0747132	POLYMOD, overall
[10,15)	[70,75)	0.057974	POLYMOD, overall
[15,20)	[70,75)	0.0801773	POLYMOD, overall
[20,25)	[70,75)	0.039085	POLYMOD, overall
[25,35)	[70,75)	0.0798712	POLYMOD, overall
[35,45)	[70,75)	0.253663	POLYMOD, overall
[45,55)	[70,75)	0.119289	POLYMOD, overall
[55,65)	[70,75)	0.182503	POLYMOD, overall
[65,70)	[70,75)	0.516644	POLYMOD, overall
[70,75)	[70,75)	0.484848	POLYMOD, overall
[75,80)	[70,75)	0.19537	POLYMOD, overall
80+	[70,75)	0.0849174	POLYMOD, overall
[0,5)	[75,80)	0.155294	POLYMOD, overall
[5,10)	[75,80)	0.110585	POLYMOD, overall
[10,15)	[75,80)	0.0261793	POLYMOD, overall
[15,20)	[75,80)	0.055812	POLYMOD, overall
[20,25)	[75,80)	0.0168743	POLYMOD, overall
[25,35)	[75,80)	0.188689	POLYMOD, overall
[35,45)	[75,80)	0.151897	POLYMOD, overall
[45,55)	[75,80)	0.184919	POLYMOD, overall
[55,65)	[75,80)	0.139892	POLYMOD, overall
[65,70)	[75,80)	0.169431	POLYMOD, overall
[70,75)	[75,80)	0.19537	POLYMOD, overall
[75,80)	[75,80)	0.285714	POLYMOD, overall
80+	[75,80)	0.274733	POLYMOD, overall
[0,5)	80+	0.0633347	POLYMOD, overall
[5,10)	80+	0.0515022	POLYMOD, overall
[10,15)	80+	0.061581	POLYMOD, overall
[15,20)	80+	0.0508139	POLYMOD, overall
[20,25)	80+	0.113344	POLYMOD, overall
[25,35)	80+	0.154429	POLYMOD, overall
[35,45)	80+	0.167816	POLYMOD, overall
[45,55)	80+	0.18289	POLYMOD, overall
[55,65)	80+	0.414889	POLYMOD, overall
[65,70)	80+	0.187365	POLYMOD, overall
[70,75)	80+	0.0849174	POLYMOD, overall
[75,80)	80+	0.274733	POLYMOD, overall
80+	80+	0.384615	POLYMOD, overall
[0,5)	[0,5)	0.173913	COVIMOD Wave 1, overall
[5,10)	[0,5)	0.231366	COVIMOD Wave 1, overall
[10,15)	[0,5)	0.132799	COVIMOD Wave 1, overall
[15,20)	[0,5)	0.0568253	COVIMOD Wave 1, overall
[20,25)	[0,5)	0.0645106	COVIMOD Wave 1, overall
[25,35)	[0,5)	0.295237	COVIMOD Wave 1, overall
[35,45)	[0,5)	0.343076	COVIMOD Wave 1, overall
[45,55)	[0,5)	0.115857	COVIMOD Wave 1, overall
[55,65)	[0,5)	0.0146433	COVIMOD Wave 1, overall
[65,70)	[0,5)	0.0231405	COVIMOD Wave 1, overall
[70,75)	[0,5)	0.0252789	COVIMOD Wave 1, overall
[75,80)	[0,5)	0.0228654	COVIMOD Wave 1, overall
80+	[0,5)	0	COVIMOD Wave 1, overall
[0,5)	[5,10)	0.231366	COVIMOD Wave 1, overall
[5,10)	[5,10)	0.270833	COVIMOD Wave 1, overall
[10,15)	[5,10)	0.171365	COVIMOD Wave 1, overall
[15,20)	[5,10)	0.0478882	COVIMOD Wave 1, overall
[20,25)	[5,10)	0.00904894	COVIMOD Wave 1, overall
[25,35)	[5,10)	0.187739	COVIMOD Wave 1, overall
[35,45)	[5,10)	0.394392	COVIMOD Wave 1, overall
[45,55)	[5,10)	0.0928372	COVIMOD Wave 1, overall
[55,65)	[5,10)	0.0427061	COVIMOD Wave 1, overall
[65,70)	[5,10)	0.0134916	COVIMOD Wave 1, overall
[70,75)	[5,10)	0.00910674	COVIMOD Wave 1, overall
[75,80)	[5,10)	0	COVIMOD Wave 1, overall
80+	[5,10)	0	COVIMOD Wave 1, overall
[0,5)	[10,15)	0.132799	COVIMOD Wave 1, overall
[5,10)	[10,15)	0.171365	COVIMOD Wave 1, overall
[10,15)	[10,15)	0.150685	COVIMOD Wave 1, overall
[15,20)	[10,15)	0.143008	COVIMOD Wave 1, overall
[20,25)	[10,15)	0.0247925	COVIMOD Wave 1, overall
[25,35)	[10,15)	0.06792	COVIMOD Wave 1, overall
[35,45)	[10,15)	0.266109	COVIMOD Wave 1, overall
[45,55)	[10,15)	0.174107	COVIMOD Wave 1, overall
[55,65)	[10,15)	0.0596811	COVIMOD Wave 1, overall
[65,70)	[10,15)	0.0253968	COVIMOD Wave 1, overall
[70,75)	[10,15)	0	COVIMOD Wave 1, overall
[75,80)	[10,15)	0	COVIMOD Wave 1, overall
80+	[10,15)	0.00669611	COVIMOD Wave 1, overall
[0,5)	[15,20)	0.0568253	COVIMOD Wave 1, overall
[5,10)	[15,20)	0.0478882	COVIMOD Wave 1, overall
[10,15)	[15,20)	0.143008	COVIMOD Wave 1, overall
[15,20)	[15,20)	0.168421	COVIMOD Wave 1, overall
[20,25)	[15,20)	0.0816945	COVIMOD Wave 1, overall
[25,35)	[15,20)	0.0198855	COVIMOD Wave 1, overall
[35,45)	[15,20)	0.103087	COVIMOD Wave 1, overall
[45,55)	[15,20)	0.215013	COVIMOD Wave 1, overall
[55,65)	[15,20)	0.0471339	COVIMOD Wave 1, overall
[65,70)	[15,20)	0.00891395	COVIMOD Wave 1, overall
[70,75)	[15,20)	0	COVIMOD Wave 1, overall
[75,80)	[15,20)	0	COVIMOD Wave 1, overall
80+	[15,20)	0	COVIMOD Wave 1, overall
[0,5)	[20,25)	0.0645106	COVIMOD Wave 1, overall
[5,10)	[20,25)	0.00904894	COVIMOD Wave 1, overall
[10,15)	[20,25)	0.0247925	COVIMOD Wave 1, overall
[15,20)	[20,25)	0.0816945	COVIMOD Wave 1, overall
[20,25)	[20,25)	0.301205	COVIMOD Wave 1, overall
[25,35)	[20,25)	0.0804979	COVIMOD Wave 1, overall
[35,45)	[20,25)	0.00856494	COVIMOD Wave 1, overall
[45,55)	[20,25)	0.0806324	COVIMOD Wave 1, overall
[55,65)	[20,25)	0.0468682	COVIMOD Wave 1, overall
[65,70)	[20,25)	0	COVIMOD Wave 1, overall
[70,75)	[20,25)	0.00557633	COVIMOD Wave 1, overall
[75,80)	[20,25)	0	COVIMOD Wave 1, overall
80+	[20,25)	0	COVIMOD Wave 1, overall
[0,5)	[25,35)	0.295237	COVIMOD Wave 1, overall
[5,10)	[25,35)	0.187739	COVIMOD Wave 1, overall
[10,15)	[25,35)	0.06792	COVIMOD Wave 1, overall
[15,20)	[25,35)	0.0198855	COVIMOD Wave 1, overall
[20,25)	[25,35)	0.0804979	COVIMOD Wave 1, overall
[25,35)	[25,35)	0.514451	COVIMOD Wave 1, overall
[35,45)	[25,35)	0.0505853	COVIMOD Wave 1, overall
[45,55)	[25,35)	0.0276307	COVIMOD Wave 1, overall
[55,65)	[25,35)	0.044868	COVIMOD Wave 1, overall
[65,70)	[25,35)	0.0184929	COVIMOD Wave 1, overall
[70,75)	[25,35)	0.00854709	COVIMOD Wave 1, overall
[75,80)	[25,35)	0.00939717	COVIMOD Wave 1, overall
80+	[25,35)	0	COVIMOD Wave 1, overall
[0,5)	[35,45)	0.343076	COVIMOD Wave 1, overall
[5,10)	[35,45)	0.394392	COVIMOD Wave 1, overall
[10,15)	[35,45)	0.266109	COVIMOD Wave 1, overall
[15,20)	[35,45)	0.103087	COVIMOD Wave 1, overall
[20,25)	[35,45)	0.00856494	COVIMOD Wave 1, overall
[25,35)	[35,45)	0.0505853	COVIMOD Wave 1, overall
[35,45)	[35,45)	0.335766	COVIMOD Wave 1, overall
[45,55)	[35,45)	0.0547517	COVIMOD Wave 1, overall
[55,65)	[35,45)	0.0247091	COVIMOD Wave 1, overall
[65,70)	[35,45)	0.0115721	COVIMOD Wave 1, overall
[70,75)	[35,45)	0	COVIMOD Wave 1, overall
[75,80)	[35,45)	0.00878996	COVIMOD Wave 1, overall
80+	[35,45)	0	COVIMOD Wave 1, overall
[0,5)	[45,55)	0.115857	COVIMOD Wave 1, overall
[5,10)	[45,55)	0.0928372	COVIMOD Wave 1, overall
[10,15)	[45,55)	0.174107	COVIMOD Wave 1, overall
[15,20)	[45,55)	0.215013	COVIMOD Wave 1, overall
[20,25)	[45,55)	0.0806324	COVIMOD Wave 1, overall
[25,35)	[45,55)	0.0276307	COVIMOD Wave 1, overall
[35,45)	[45,55)	0.0547517	COVIMOD Wave 1, overall
[45,55)	[45,55)	0.382979	COVIMOD Wave 1, overall
[55,65)	[45,55)	0.133871	COVIMOD Wave 1, overall
[65,70)	[45,55)	0.0141017	COVIMOD Wave 1, overall
[70,75)	[45,55)	0.011647	COVIMOD Wave 1, overall
[75,80)	[45,55)	0.0232598	COVIMOD Wave 1, overall
80+	[45,55)	0.00890169	COVIMOD Wave 1, overall
[0,5)	[55,65)	0.0146433	COVIMOD Wave 1, overall
[5,10)	[55,65)	0.0427061	COVIMOD Wave 1, overall
[10,15)	[55,65)	0.0596811	COVIMOD Wave 1, overall
[15,20)	[55,65)	0.0471339	COVIMOD Wave 1, overall
[20,25)	[55,65)	0.0468682	COVIMOD Wave 1, overall
[25,35)	[55,65)	0.044868	COVIMOD Wave 1, overall
[35,45)	[55,65)	0.0247091	COVIMOD Wave 1, overall
[45,55)	[55,65)	0.133871	COVIMOD Wave 1, overall
[55,65)	[55,65)	0.392453	COVIMOD Wave 1, overall
[65,70)	[55,65)	0.08818	COVIMOD Wave 1, overall
[70,75)	[55,65)	0.0378944	COVIMOD Wave 1, overall
[75,80)	[55,65)	0.0281696	COVIMOD Wave 1, overall
80+	[55,65)	0.0419072	COVIMOD Wave 1, overall
[0,5)	[65,70)	0.0231405	COVIMOD Wave 1, overall
[5,10)	[65,70)	0.0134916	COVIMOD Wave 1, overall
[10,15)	[65,70)	0.0253968	COVIMOD Wave 1, overall
[15,20)	[65,70)	0.00891395	COVIMOD Wave 1, overall
[20,25)	[65,70)	0	COVIMOD Wave 1, overall
[25,35)	[65,70)	0.0184929	COVIMOD Wave 1, overall
[35,45)	[65,70)	0.0115721	COVIMOD Wave 1, overall
[45,55)	[65,70)	0.0141017	COVIMOD Wave 1, overall
[55,65)	[65,70)	0.08818	COVIMOD Wave 1, overall
[65,70)	[65,70)	0.277778	COVIMOD Wave 1, overall
[70,75)	[65,70)	0.090807	COVIMOD Wave 1, overall
[75,80)	[65,70)	0.0188401	COVIMOD Wave 1, overall
80+	[65,70)	0.00784675	COVIMOD Wave 1, overall
[0,5)	[70,75)	0.0252789	COVIMOD Wave 1, overall
[5,10)	[70,75)	0.00910674	COVIMOD Wave 1, overall
[10,15)	[70,75)	0	COVIMOD Wave 1, overall
[15,20)	[70,75)	0	COVIMOD Wave 1, overall
[20,25)	[70,75)	0.00557633	COVIMOD Wave 1, overall
[25,35)	[70,75)	0.00854709	COVIMOD Wave 1, overall
[35,45)	[70,75)	0	COVIMOD Wave 1, overall
[45,55)	[70,75)	0.011647	COVIMOD Wave 1, overall
[55,65)	[70,75)	0.0378944	COVIMOD Wave 1, overall
[65,70)	[70,75)	0.090807	COVIMOD Wave 1, overall
[70,75)	[70,75)	0.303371	COVIMOD Wave 1, overall
[75,80)	[70,75)	0.0378212	COVIMOD Wave 1, overall
80+	[70,75)	0.0544314	COVIMOD Wave 1, overall
[0,5)	[75,80)	0.0228654	COVIMOD Wave 1, overall
[5,10)	[75,80)	0	COVIMOD Wave 1, overall
[10,15)	[75,80)	0	COVIMOD Wave 1, overall
[15,20)	[75,80)	0	COVIMOD Wave 1, overall
[20,25)	[75,80)	0	COVIMOD Wave 1, overall
[25,35)	[75,80)	0.00939717	COVIMOD Wave 1, overall
[35,45)	[75,80)	0.00878996	COVIMOD Wave 1, overall
[45,55)	[75,80)	0.0232598	COVIMOD Wave 1, overall
[55,65)	[75,80)	0.0281696	COVIMOD Wave 1, overall
[65,70)	[75,80)	0.0188401	COVIMOD Wave 1, overall
[70,75)	[75,80)	0.0378212	COVIMOD Wave 1, overall
[75,80)	[75,80)	0.428571	COVIMOD Wave 1, overall
80+	[75,80)	0.0371291	COVIMOD Wave 1, overall
[0,5)	80+	0	COVIMOD Wave 1, overall
[5,10)	80+	0	COVIMOD Wave 1, overall
[10,15)	80+	0.00669611	COVIMOD Wave 1, overall
[15,20)	80+	0	COVIMOD Wave 1, overall
[20,25)	80+	0	COVIMOD Wave 1, overall
[25,35)	80+	0	COVIMOD Wave 1, overall
[35,45)	80+	0	COVIMOD Wave 1, overall
[45,55)	80+	0.00890169	COVIMOD Wave 1, overall
[55,65)	80+	0.0419072	COVIMOD Wave 1, overall
[65,70)	80+	0.00784675	COVIMOD Wave 1, overall
[70,75)	80+	0.0544314	COVIMOD Wave 1, overall
[75,80)	80+	0.0371291	COVIMOD Wave 1, overall
80+	80+	0.0909091	COVIMOD Wave 1, overall
[0,5)	[0,5)	0.305556	COVIMOD Wave 2, overall
[5,10)	[0,5)	0.185374	COVIMOD Wave 2, overall
[10,15)	[0,5)	0.0855928	COVIMOD Wave 2, overall
[15,20)	[0,5)	0.0505978	COVIMOD Wave 2, overall
[20,25)	[0,5)	0.0453598	COVIMOD Wave 2, overall
[25,35)	[0,5)	0.357584	COVIMOD Wave 2, overall
[35,45)	[0,5)	0.295465	COVIMOD Wave 2, overall
[45,55)	[0,5)	0.0612587	COVIMOD Wave 2, overall
[55,65)	[0,5)	0.0734394	COVIMOD Wave 2, overall
[65,70)	[0,5)	0.0622536	COVIMOD Wave 2, overall
[70,75)	[0,5)	0.0201229	COVIMOD Wave 2, overall
[75,80)	[0,5)	0	COVIMOD Wave 2, overall
80+	[0,5)	0	COVIMOD Wave 2, overall
[0,5)	[5,10)	0.185374	COVIMOD Wave 2, overall
[5,10)	[5,10)	0.268293	COVIMOD Wave 2, overall
[10,15)	[5,10)	0.206406	COVIMOD Wave 2, overall
[15,20)	[5,10)	0.019527	COVIMOD Wave 2, overall
[20,25)	[5,10)	0	COVIMOD Wave 2, overall
[25,35)	[5,10)	0.163273	COVIMOD Wave 2, overall
[35,45)	[5,10)	0.434704	COVIMOD Wave 2, overall
[45,55)	[5,10)	0.0844056	COVIMOD Wave 2, overall
[55,65)	[5,10)	0.0456417	COVIMOD Wave 2, overall
[65,70)	[5,10)	0.017837	COVIMOD Wave 2, overall
[70,75)	[5,10)	0.0186616	COVIMOD Wave 2, overall
[75,80)	[5,10)	0	COVIMOD Wave 2, overall
80+	[5,10)	0.0114012	COVIMOD Wave 2, overall
[0,5)	[10,15)	0.0855928	COVIMOD Wave 2, overall
[5,10)	[10,15)	0.206406	COVIMOD Wave 2, overall
[10,15)	[10,15)	0.111111	COVIMOD Wave 2, overall
[15,20)	[10,15)	0.108174	COVIMOD Wave 2, overall
[20,25)	[10,15)	0	COVIMOD Wave 2, overall
[25,35)	[10,15)	0.0281988	COVIMOD Wave 2, overall
[35,45)	[10,15)	0.217736	COVIMOD Wave 2, overall
[45,55)	[10,15)	0.23227	COVIMOD Wave 2, overall
[55,65)	[10,15)	0.0497388	COVIMOD Wave 2, overall
[65,70)	[10,15)	0.00957232	COVIMOD Wave 2, overall
[70,75)	[10,15)	0.00723032	COVIMOD Wave 2, overall
[75,80)	[10,15)	0	COVIMOD Wave 2, overall
80+	[10,15)	0	COVIMOD Wave 2, overall
[0,5)	[15,20)	0.0505978	COVIMOD Wave 2, overall
[5,10)	[15,20)	0.019527	COVIMOD Wave 2, overall
[10,15)	[15,20)	0.108174	COVIMOD Wave 2, overall
[15,20)	[15,20)	0.121212	COVIMOD Wave 2, overall
[20,25)	[15,20)	0.113021	COVIMOD Wave 2, overall
[25,35)	[15,20)	0.0219713	COVIMOD Wave 2, overall
[35,45)	[15,20)	0.0592392	COVIMOD Wave 2, overall
[45,55)	[15,20)	0.194195	COVIMOD Wave 2, overall
[55,65)	[15,20)	0.0611973	COVIMOD Wave 2, overall
[65,70)	[15,20)	0	COVIMOD Wave 2, overall
[70,75)	[15,20)	0.00711312	COVIMOD Wave 2, overall
[75,80)	[15,20)	0	COVIMOD Wave 2, overall
80+	[15,20)	0.00765202	COVIMOD Wave 2, overall
[0,5)	[20,25)	0.0453598	COVIMOD Wave 2, overall
[5,10)	[20,25)	0	COVIMOD Wave 2, overall
[10,15)	[20,25)	0	COVIMOD Wave 2, overall
[15,20)	[20,25)	0.113021	COVIMOD Wave 2, overall
[20,25)	[20,25)	0.316667	COVIMOD Wave 2, overall
[25,35)	[20,25)	0.062837	COVIMOD Wave 2, overall
[35,45)	[20,25)	0.00679618	COVIMOD Wave 2, overall
[45,55)	[20,25)	0.0925022	COVIMOD Wave 2, overall
[55,65)	[20,25)	0.0401644	COVIMOD Wave 2, overall
[65,70)	[20,25)	0	COVIMOD Wave 2, overall
[70,75)	[20,25)	0	COVIMOD Wave 2, overall
[75,80)	[20,25)	0	COVIMOD Wave 2, overall
80+	[20,25)	0	COVIMOD Wave 2, overall
[0,5)	[25,35)	0.357584	COVIMOD Wave 2, overall
[5,10)	[25,35)	0.163273	COVIMOD Wave 2, overall
[10,15)	[25,35)	0.0281988	COVIMOD Wave 2, overall
[15,20)	[25,35)	0.0219713	COVIMOD Wave 2, overall
[20,25)	[25,35)	0.062837	COVIMOD Wave 2, overall
[25,35)	[25,35)	0.385135	COVIMOD Wave 2, overall
[35,45)	[25,35)	0.0664729	COVIMOD Wave 2, overall
[45,55)	[25,35)	0.0458916	COVIMOD Wave 2, overall
[55,65)	[25,35)	0.03871	COVIMOD Wave 2, overall
[65,70)	[25,35)	0.0255106	COVIMOD Wave 2, overall
[70,75)	[25,35)	0.0254692	COVIMOD Wave 2, overall
[75,80)	[25,35)	0.0140829	COVIMOD Wave 2, overall
80+	[25,35)	0.00561072	COVIMOD Wave 2, overall
[0,5)	[35,45)	0.295465	COVIMOD Wave 2, overall
[5,10)	[35,45)	0.434704	COVIMOD Wave 2, overall
[10,15)	[35,45)	0.217736	COVIMOD Wave 2, overall
[15,20)	[35,45)	0.0592392	COVIMOD Wave 2, overall
[20,25)	[35,45)	0.00679618	COVIMOD Wave 2, overall
[25,35)	[35,45)	0.0664729	COVIMOD Wave 2, overall
[35,45)	[35,45)	0.403226	COVIMOD Wave 2, overall
[45,55)	[35,45)	0.07624	COVIMOD Wave 2, overall
[55,65)	[35,45)	0.0423261	COVIMOD Wave 2, overall
[65,70)	[35,45)	0.0410832	COVIMOD Wave 2, overall
[70,75)	[35,45)	0.0145431	COVIMOD Wave 2, overall
[75,80)	[35,45)	0.00971149	COVIMOD Wave 2, overall
80+	[35,45)	0	COVIMOD Wave 2, overall
[0,5)	[45,55)	0.0612587	COVIMOD Wave 2, overall
[5,10)	[45,55)	0.0844056	COVIMOD Wave 2, overall
[10,15)	[45,55)	0.23227	COVIMOD Wave 2, overall
[15,20)	[45,55)	0.194195	COVIMOD Wave 2, overall
[20,25)	[45,55)	0.0925022	COVIMOD Wave 2, overall
[25,35)	[45,55)	0.0458916	COVIMOD Wave 2, overall
[35,45)	[45,55)	0.07624	COVIMOD Wave 2, overall
[45,55)	[45,55)	0.449761	COVIMOD Wave 2, overall
[55,65)	[45,55)	0.145259	COVIMOD Wave 2, overall
[65,70)	[45,55)	0.00827357	COVIMOD Wave 2, overall
[70,75)	[45,55)	0.0138227	COVIMOD Wave 2, overall
[75,80)	[45,55)	0.0463171	COVIMOD Wave 2, overall
80+	[45,55)	0.0300272	COVIMOD Wave 2, overall
[0,5)	[55,65)	0.0734394	COVIMOD Wave 2, overall
[5,10)	[55,65)	0.0456417	COVIMOD Wave 2, overall
[10,15)	[55,65)	0.0497388	COVIMOD Wave 2, overall
[15,20)	[55,65)	0.0611973	COVIMOD Wave 2, overall
[20,25)	[55,65)	0.0401644	COVIMOD Wave 2, overall
[25,35)	[55,65)	0.03871	COVIMOD Wave 2, overall
[35,45)	[55,65)	0.0423261	COVIMOD Wave 2, overall
[45,55)	[55,65)	0.145259	COVIMOD Wave 2, overall
[55,65)	[55,65)	0.418033	COVIMOD Wave 2, overall
[65,70)	[55,65)	0.106004	COVIMOD Wave 2, overall
[70,75)	[55,65)	0.0523564	COVIMOD Wave 2, overall
[75,80)	[55,65)	0.0526118	COVIMOD Wave 2, overall
80+	[55,65)	0.0204657	COVIMOD Wave 2, overall
[0,5)	[65,70)	0.0622536	COVIMOD Wave 2, overall
[5,10)	[65,70)	0.017837	COVIMOD Wave 2, overall
[10,15)	[65,70)	0.00957232	COVIMOD Wave 2, overall
[15,20)	[65,70)	0	COVIMOD Wave 2, overall
[20,25)	[65,70)	0	COVIMOD Wave 2, overall
[25,35)	[65,70)	0.0255106	COVIMOD Wave 2, overall
[35,45)	[65,70)	0.0410832	COVIMOD Wave 2, overall
[45,55)	[65,70)	0.00827357	COVIMOD Wave 2, overall
[55,65)	[65,70)	0.106004	COVIMOD Wave 2, overall
[65,70)	[65,70)	0.322449	COVIMOD Wave 2, overall
[70,75)	[65,70)	0.0749109	COVIMOD Wave 2, overall
[75,80)	[65,70)	0.0250606	COVIMOD Wave 2, overall
80+	[65,70)	0.0237805	COVIMOD Wave 2, overall
[0,5)	[70,75)	0.0201229	COVIMOD Wave 2, overall
[5,10)	[70,75)	0.0186616	COVIMOD Wave 2, overall
[10,15)	[70,75)	0.00723032	COVIMOD Wave 2, overall
[15,20)	[70,75)	0.00711312	COVIMOD Wave 2, overall
[20,25)	[70,75)	0	COVIMOD Wave 2, overall
[25,35)	[70,75)	0.0254692	COVIMOD Wave 2, overall
[35,45)	[70,75)	0.0145431	COVIMOD Wave 2, overall
[45,55)	[70,75)	0.0138227	COVIMOD Wave 2, overall
[55,65)	[70,75)	0.0523564	COVIMOD Wave 2, overall
[65,70)	[70,75)	0.0749109	COVIMOD Wave 2, overall
[70,75)	[70,75)	0.383562	COVIMOD Wave 2, overall
[75,80)	[70,75)	0.0385578	COVIMOD Wave 2, overall
80+	[70,75)	0.0148087	COVIMOD Wave 2, overall
[0,5)	[75,80)	0	COVIMOD Wave 2, overall
[5,10)	[75,80)	0	COVIMOD Wave 2, overall
[10,15)	[75,80)	0	COVIMOD Wave 2, overall
[15,20)	[75,80)	0	COVIMOD Wave 2, overall
[20,25)	[75,80)	0	COVIMOD Wave 2, overall
[25,35)	[75,80)	0.0140829	COVIMOD Wave 2, overall
[35,45)	[75,80)	0.00971149	COVIMOD Wave 2, overall
[45,55)	[75,80)	0.0463171	COVIMOD Wave 2, overall
[55,65)	[75,80)	0.0526118	COVIMOD Wave 2, overall
[65,70)	[75,80)	0.0250606	COVIMOD Wave 2, overall
[70,75)	[75,80)	0.0385578	COVIMOD Wave 2, overall
[75,80)	[75,80)	0.205882	COVIMOD Wave 2, overall
80+	[75,80)	0.0382211	COVIMOD Wave 2, overall
[0,5)	80+	0	COVIMOD Wave 2, overall
[5,10)	80+	0.0114012	COVIMOD Wave 2, overall
[10,15)	80+	0	COVIMOD Wave 2, overall
[15,20)	80+	0.00765202	COVIMOD Wave 2, overall
[20,25)	80+	0	COVIMOD Wave 2, overall
[25,35)	80+	0.00561072	COVIMOD Wave 2, overall
[35,45)	80+	0	COVIMOD Wave 2, overall
[45,55)	80+	0.0300272	COVIMOD Wave 2, overall
[55,65)	80+	0.0204657	COVIMOD Wave 2, overall
[65,70)	80+	0.0237805	COVIMOD Wave 2, overall
[70,75)	80+	0.0148087	COVIMOD Wave 2, overall
[75,80)	80+	0.0382211	COVIMOD Wave 2, overall
80+	80+	0.181818	COVIMOD Wave 2, overall
[0,5)	[0,5)	0.47619	COVIMOD Wave 3, overall
[5,10)	[0,5)	0.356476	COVIMOD Wave 3, overall
[10,15)	[0,5)	0.135274	COVIMOD Wave 3, overall
[15,20)	[0,5)	0.0853643	COVIMOD Wave 3, overall
[20,25)	[0,5)	0.0821503	COVIMOD Wave 3, overall
[25,35)	[0,5)	0.291173	COVIMOD Wave 3, overall
[35,45)	[0,5)	0.433768	COVIMOD Wave 3, overall
[45,55)	[0,5)	0.118768	COVIMOD Wave 3, overall
[55,65)	[0,5)	0.0485179	COVIMOD Wave 3, overall
[65,70)	[0,5)	0.0970121	COVIMOD Wave 3, overall
[70,75)	[0,5)	0.0682781	COVIMOD Wave 3, overall
[75,80)	[0,5)	0.0751292	COVIMOD Wave 3, overall
80+	[0,5)	0.0645932	COVIMOD Wave 3, overall
[0,5)	[5,10)	0.356476	COVIMOD Wave 3, overall
[5,10)	[5,10)	0.7	COVIMOD Wave 3, overall
[10,15)	[5,10)	0.205319	COVIMOD Wave 3, overall
[15,20)	[5,10)	0.154386	COVIMOD Wave 3, overall
[20,25)	[5,10)	0.0499934	COVIMOD Wave 3, overall
[25,35)	[5,10)	0.211953	COVIMOD Wave 3, overall
[35,45)	[5,10)	0.376948	COVIMOD Wave 3, overall
[45,55)	[5,10)	0.169571	COVIMOD Wave 3, overall
[55,65)	[5,10)	0.0918057	COVIMOD Wave 3, overall
[65,70)	[5,10)	0.0587988	COVIMOD Wave 3, overall
[70,75)	[5,10)	0.0145708	COVIMOD Wave 3, overall
[75,80)	[5,10)	0.0364522	COVIMOD Wave 3, overall
80+	[5,10)	0.046745	COVIMOD Wave 3, overall
[0,5)	[10,15)	0.135274	COVIMOD Wave 3, overall
[5,10)	[10,15)	0.205319	COVIMOD Wave 3, overall
[10,15)	[10,15)	0.372093	COVIMOD Wave 3, overall
[15,20)	[10,15)	0.19162	COVIMOD Wave 3, overall
[20,25)	[10,15)	0.0420896	COVIMOD Wave 3, overall
[25,35)	[10,15)	0.050691	COVIMOD Wave 3, overall
[35,45)	[10,15)	0.209826	COVIMOD Wave 3, overall
[45,55)	[10,15)	0.303408	COVIMOD Wave 3, overall
[55,65)	[10,15)	0.102024	COVIMOD Wave 3, overall
[65,70)	[10,15)	0.0215577	COVIMOD Wave 3, overall
[70,75)	[10,15)	0.0599805	COVIMOD Wave 3, overall
[75,80)	[10,15)	0.0133941	COVIMOD Wave 3, overall
80+	[10,15)	0.0341035	COVIMOD Wave 3, overall
[0,5)	[15,20)	0.0853643	COVIMOD Wave 3, overall
[5,10)	[15,20)	0.154386	COVIMOD Wave 3, overall
[10,15)	[15,20)	0.19162	COVIMOD Wave 3, overall
[15,20)	[15,20)	0.133333	COVIMOD Wave 3, overall
[20,25)	[15,20)	0.0932424	COVIMOD Wave 3, overall
[25,35)	[15,20)	0.074106	COVIMOD Wave 3, overall
[35,45)	[15,20)	0.140605	COVIMOD Wave 3, overall
[45,55)	[15,20)	0.252092	COVIMOD Wave 3, overall
[55,65)	[15,20)	0.0628779	COVIMOD Wave 3, overall
[65,70)	[15,20)	0.00263385	COVIMOD Wave 3, overall
[70,75)	[15,20)	0.0104326	COVIMOD Wave 3, overall
[75,80)	[15,20)	0.0132906	COVIMOD Wave 3, overall
80+	[15,20)	0.011223	COVIMOD Wave 3, overall
[0,5)	[20,25)	0.0821503	COVIMOD Wave 3, overall
[5,10)	[20,25)	0.0499934	COVIMOD Wave 3, overall
[10,15)	[20,25)	0.0420896	COVIMOD Wave 3, overall
[15,20)	[20,25)	0.0932424	COVIMOD Wave 3, overall
[20,25)	[20,25)	0.25	COVIMOD Wave 3, overall
[25,35)	[20,25)	0.119438	COVIMOD Wave 3, overall
[35,45)	[20,25)	0.0189377	COVIMOD Wave 3, overall
[45,55)	[20,25)	0.0832746	COVIMOD Wave 3, overall
[55,65)	[20,25)	0.0489578	COVIMOD Wave 3, overall
[65,70)	[20,25)	0	COVIMOD Wave 3, overall
[70,75)	[20,25)	0	COVIMOD Wave 3, overall
[75,80)	[20,25)	0.0139755	COVIMOD Wave 3, overall
80+	[20,25)	0	COVIMOD Wave 3, overall
[0,5)	[25,35)	0.291173	COVIMOD Wave 3, overall
[5,10)	[25,35)	0.211953	COVIMOD Wave 3, overall
[10,15)	[25,35)	0.050691	COVIMOD Wave 3, overall
[15,20)	[25,35)	0.074106	COVIMOD Wave 3, overall
[20,25)	[25,35)	0.119438	COVIMOD Wave 3, overall
[25,35)	[25,35)	0.385417	COVIMOD Wave 3, overall
[35,45)	[25,35)	0.105307	COVIMOD Wave 3, overall
[45,55)	[25,35)	0.078025	COVIMOD Wave 3, overall
[55,65)	[25,35)	0.0890302	COVIMOD Wave 3, overall
[65,70)	[25,35)	0.0463656	COVIMOD Wave 3, overall
[70,75)	[25,35)	0.058028	COVIMOD Wave 3, overall
[75,80)	[25,35)	0.043908	COVIMOD Wave 3, overall
80+	[25,35)	0.0691989	COVIMOD Wave 3, overall
[0,5)	[35,45)	0.433768	COVIMOD Wave 3, overall
[5,10)	[35,45)	0.376948	COVIMOD Wave 3, overall
[10,15)	[35,45)	0.209826	COVIMOD Wave 3, overall
[15,20)	[35,45)	0.140605	COVIMOD Wave 3, overall
[20,25)	[35,45)	0.0189377	COVIMOD Wave 3, overall
[25,35)	[35,45)	0.105307	COVIMOD Wave 3, overall
[35,45)	[35,45)	0.370787	COVIMOD Wave 3, overall
[45,55)	[35,45)	0.0885646	COVIMOD Wave 3, overall
[55,65)	[35,45)	0.0773507	COVIMOD Wave 3, overall
[65,70)	[35,45)	0.0790573	COVIMOD Wave 3, overall
[70,75)	[35,45)	0.0236176	COVIMOD Wave 3, overall
[75,80)	[35,45)	0.0108792	COVIMOD Wave 3, overall
80+	[35,45)	0.0319939	COVIMOD Wave 3, overall
[0,5)	[45,55)	0.118768	COVIMOD Wave 3, overall
[5,10)	[45,55)	0.169571	COVIMOD Wave 3, overall
[10,15)	[45,55)	0.303408	COVIMOD Wave 3, overall
[15,20)	[45,55)	0.252092	COVIMOD Wave 3, overall
[20,25)	[45,55)	0.0832746	COVIMOD Wave 3, overall
[25,35)	[45,55)	0.078025	COVIMOD Wave 3, overall
[35,45)	[45,55)	0.0885646	COVIMOD Wave 3, overall
[45,55)	[45,55)	0.462428	COVIMOD Wave 3, overall
[55,65)	[45,55)	0.135879	COVIMOD Wave 3, overall
[65,70)	[45,55)	0.0367437	COVIMOD Wave 3, overall
[70,75)	[45,55)	0.0205325	COVIMOD Wave 3, overall
[75,80)	[45,55)	0.0366581	COVIMOD Wave 3, overall
80+	[45,55)	0.0302297	COVIMOD Wave 3, overall
[0,5)	[55,65)	0.0485179	COVIMOD Wave 3, overall
[5,10)	[55,65)	0.0918057	COVIMOD Wave 3, overall
[10,15)	[55,65)	0.102024	COVIMOD Wave 3, overall
[15,20)	[55,65)	0.0628779	COVIMOD Wave 3, overall
[20,25)	[55,65)	0.0489578	COVIMOD Wave 3, overall
[25,35)	[55,65)	0.0890302	COVIMOD Wave 3, overall
[35,45)	[55,65)	0.0773507	COVIMOD Wave 3, overall
[45,55)	[55,65)	0.135879	COVIMOD Wave 3, overall
[55,65)	[55,65)	0.398305	COVIMOD Wave 3, overall
[65,70)	[55,65)	0.109392	COVIMOD Wave 3, overall
[70,75)	[55,65)	0.0411302	COVIMOD Wave 3, overall
[75,80)	[55,65)	0.0586106	COVIMOD Wave 3, overall
80+	[55,65)	0.00705315	COVIMOD Wave 3, overall
[0,5)	[65,70)	0.0970121	COVIMOD Wave 3, overall
[5,10)	[65,70)	0.0587988	COVIMOD Wave 3, overall
[10,15)	[65,70)	0.0215577	COVIMOD Wave 3, overall
[15,20)	[65,70)	0.00263385	COVIMOD Wave 3, overall
[20,25)	[65,70)	0	COVIMOD Wave 3, overall
[25,35)	[65,70)	0.0463656	COVIMOD Wave 3, overall
[35,45)	[65,70)	0.0790573	COVIMOD Wave 3, overall
[45,55)	[65,70)	0.0367437	COVIMOD Wave 3, overall
[55,65)	[65,70)	0.109392	COVIMOD Wave 3, overall
[65,70)	[65,70)	0.346734	COVIMOD Wave 3, overall
[70,75)	[65,70)	0.0941073	COVIMOD Wave 3, overall
[75,80)	[65,70)	0.0412315	COVIMOD Wave 3, overall
80+	[65,70)	0.0133079	COVIMOD Wave 3, overall
[0,5)	[70,75)	0.0682781	COVIMOD Wave 3, overall
[5,10)	[70,75)	0.0145708	COVIMOD Wave 3, overall
[10,15)	[70,75)	0.0599805	COVIMOD Wave 3, overall
[15,20)	[70,75)	0.0104326	COVIMOD Wave 3, overall
[20,25)	[70,75)	0	COVIMOD Wave 3, overall
[25,35)	[70,75)	0.058028	COVIMOD Wave 3, overall
[35,45)	[70,75)	0.0236176	COVIMOD Wave 3, overall
[45,55)	[70,75)	0.0205325	COVIMOD Wave 3, overall
[55,65)	[70,75)	0.0411302	COVIMOD Wave 3, overall
[65,70)	[70,75)	0.0941073	COVIMOD Wave 3, overall
[70,75)	[70,75)	0.417722	COVIMOD Wave 3, overall
[75,80)	[70,75)	0.0772139	COVIMOD Wave 3, overall
80+	[70,75)	0.0342099	COVIMOD Wave 3, overall
[0,5)	[75,80)	0.0751292	COVIMOD Wave 3, overall
[5,10)	[75,80)	0.0364522	COVIMOD Wave 3, overall
[10,15)	[75,80)	0.0133941	COVIMOD Wave 3, overall
[15,20)	[75,80)	0.0132906	COVIMOD Wave 3, overall
[20,25)	[75,80)	0.0139755	COVIMOD Wave 3, overall
[25,35)	[75,80)	0.043908	COVIMOD Wave 3, overall
[35,45)	[75,80)	0.0108792	COVIMOD Wave 3, overall
[45,55)	[75,80)	0.0366581	COVIMOD Wave 3, overall
[55,65)	[75,80)	0.0586106	COVIMOD Wave 3, overall
[65,70)	[75,80)	0.0412315	COVIMOD Wave 3, overall
[70,75)	[75,80)	0.0772139	COVIMOD Wave 3, overall
[75,80)	[75,80)	0.275862	COVIMOD Wave 3, overall
80+	[75,80)	0.014937	COVIMOD Wave 3, overall
[0,5)	80+	0.0645932	COVIMOD Wave 3, overall
[5,10)	80+	0.046745	COVIMOD Wave 3, overall
[10,15)	80+	0.0341035	COVIMOD Wave 3, overall
[15,20)	80+	0.011223	COVIMOD Wave 3, overall
[20,25)	80+	0	COVIMOD Wave 3, overall
[25,35)	80+	0.0691989	COVIMOD Wave 3, overall
[35,45)	80+	0.0319939	COVIMOD Wave 3, overall
[45,55)	80+	0.0302297	COVIMOD Wave 3, overall
[55,65)	80+	0.00705315	COVIMOD Wave 3, overall
[65,70)	80+	0.0133079	COVIMOD Wave 3, overall
[70,75)	80+	0.0342099	COVIMOD Wave 3, overall
[75,80)	80+	0.014937	COVIMOD Wave 3, overall
80+	80+	0.285714	COVIMOD Wave 3, overall
[0,5)	[0,5)	0.727273	COVIMOD Wave 4, overall
[5,10)	[0,5)	0.310542	COVIMOD Wave 4, overall
[10,15)	[0,5)	0.146614	COVIMOD Wave 4, overall
[15,20)	[0,5)	0.0728912	COVIMOD Wave 4, overall
[20,25)	[0,5)	0.0951276	COVIMOD Wave 4, overall
[25,35)	[0,5)	0.37292	COVIMOD Wave 4, overall
[35,45)	[0,5)	0.449422	COVIMOD Wave 4, overall
[45,55)	[0,5)	0.167402	COVIMOD Wave 4, overall
[55,65)	[0,5)	0.119076	COVIMOD Wave 4, overall
[65,70)	[0,5)	0.0603985	COVIMOD Wave 4, overall
[70,75)	[0,5)	0.0694487	COVIMOD Wave 4, overall
[75,80)	[0,5)	0.0481753	COVIMOD Wave 4, overall
80+	[0,5)	0.0822096	COVIMOD Wave 4, overall
[0,5)	[5,10)	0.310542	COVIMOD Wave 4, overall
[5,10)	[5,10)	0.564516	COVIMOD Wave 4, overall
[10,15)	[5,10)	0.150398	COVIMOD Wave 4, overall
[15,20)	[5,10)	0.0752821	COVIMOD Wave 4, overall
[20,25)	[5,10)	0.0782598	COVIMOD Wave 4, overall
[25,35)	[5,10)	0.193781	COVIMOD Wave 4, overall
[35,45)	[5,10)	0.391998	COVIMOD Wave 4, overall
[45,55)	[5,10)	0.141197	COVIMOD Wave 4, overall
[55,65)	[5,10)	0.0847384	COVIMOD Wave 4, overall
[65,70)	[5,10)	0.0362042	COVIMOD Wave 4, overall
[70,75)	[5,10)	0.0211511	COVIMOD Wave 4, overall
[75,80)	[5,10)	0.0264572	COVIMOD Wave 4, overall
80+	[5,10)	0.030158	COVIMOD Wave 4, overall
[0,5)	[10,15)	0.146614	COVIMOD Wave 4, overall
[5,10)	[10,15)	0.150398	COVIMOD Wave 4, overall
[10,15)	[10,15)	0.206897	COVIMOD Wave 4, overall
[15,20)	[10,15)	0.32374	COVIMOD Wave 4, overall
[20,25)	[10,15)	0.0618833	COVIMOD Wave 4, overall
[25,35)	[10,15)	0.112795	COVIMOD Wave 4, overall
[35,45)	[10,15)	0.242337	COVIMOD Wave 4, overall
[45,55)	[10,15)	0.308551	COVIMOD Wave 4, overall
[55,65)	[10,15)	0.167227	COVIMOD Wave 4, overall
[65,70)	[10,15)	0.097548	COVIMOD Wave 4, overall
[70,75)	[10,15)	0.0523575	COVIMOD Wave 4, overall
[75,80)	[10,15)	0.0331002	COVIMOD Wave 4, overall
80+	[10,15)	0.0786601	COVIMOD Wave 4, overall
[0,5)	[15,20)	0.0728912	COVIMOD Wave 4, overall
[5,10)	[15,20)	0.0752821	COVIMOD Wave 4, overall
[10,15)	[15,20)	0.32374	COVIMOD Wave 4, overall
[15,20)	[15,20)	0.233645	COVIMOD Wave 4, overall
[20,25)	[15,20)	0.131653	COVIMOD Wave 4, overall
[25,35)	[15,20)	0.12664	COVIMOD Wave 4, overall
[35,45)	[15,20)	0.155644	COVIMOD Wave 4, overall
[45,55)	[15,20)	0.248792	COVIMOD Wave 4, overall
[55,65)	[15,20)	0.117954	COVIMOD Wave 4, overall
[65,70)	[15,20)	0.0654035	COVIMOD Wave 4, overall
[70,75)	[15,20)	0.0571824	COVIMOD Wave 4, overall
[75,80)	[15,20)	0.0782532	COVIMOD Wave 4, overall
80+	[15,20)	0.0991187	COVIMOD Wave 4, overall
[0,5)	[20,25)	0.0951276	COVIMOD Wave 4, overall
[5,10)	[20,25)	0.0782598	COVIMOD Wave 4, overall
[10,15)	[20,25)	0.0618833	COVIMOD Wave 4, overall
[15,20)	[20,25)	0.131653	COVIMOD Wave 4, overall
[20,25)	[20,25)	0.449541	COVIMOD Wave 4, overall
[25,35)	[20,25)	0.189605	COVIMOD Wave 4, overall
[35,45)	[20,25)	0.0716636	COVIMOD Wave 4, overall
[45,55)	[20,25)	0.197132	COVIMOD Wave 4, overall
[55,65)	[20,25)	0.107355	COVIMOD Wave 4, overall
[65,70)	[20,25)	0.0596774	COVIMOD Wave 4, overall
[70,75)	[20,25)	0.0369734	COVIMOD Wave 4, overall
[75,80)	[20,25)	0.0323875	COVIMOD Wave 4, overall
80+	[20,25)	0.0549887	COVIMOD Wave 4, overall
[0,5)	[25,35)	0.37292	COVIMOD Wave 4, overall
[5,10)	[25,35)	0.193781	COVIMOD Wave 4, overall
[10,15)	[25,35)	0.112795	COVIMOD Wave 4, overall
[15,20)	[25,35)	0.12664	COVIMOD Wave 4, overall
[20,25)	[25,35)	0.189605	COVIMOD Wave 4, overall
[25,35)	[25,35)	0.564815	COVIMOD Wave 4, overall
[35,45)	[25,35)	0.109443	COVIMOD Wave 4, overall
[45,55)	[25,35)	0.133078	COVIMOD Wave 4, overall
[55,65)	[25,35)	0.125381	COVIMOD Wave 4, overall
[65,70)	[25,35)	0.0523136	COVIMOD Wave 4, overall
[70,75)	[25,35)	0.0372946	COVIMOD Wave 4, overall
[75,80)	[25,35)	0.014474	COVIMOD Wave 4, overall
80+	[25,35)	0.0192219	COVIMOD Wave 4, overall
[0,5)	[35,45)	0.449422	COVIMOD Wave 4, overall
[5,10)	[35,45)	0.391998	COVIMOD Wave 4, overall
[10,15)	[35,45)	0.242337	COVIMOD Wave 4, overall
[15,20)	[35,45)	0.155644	COVIMOD Wave 4, overall
[20,25)	[35,45)	0.0716636	COVIMOD Wave 4, overall
[25,35)	[35,45)	0.109443	COVIMOD Wave 4, overall
[35,45)	[35,45)	0.259259	COVIMOD Wave 4, overall
[45,55)	[35,45)	0.0986138	COVIMOD Wave 4, overall
[55,65)	[35,45)	0.0634993	COVIMOD Wave 4, overall
[65,70)	[35,45)	0.0639189	COVIMOD Wave 4, overall
[70,75)	[35,45)	0.0532763	COVIMOD Wave 4, overall
[75,80)	[35,45)	0.00657288	COVIMOD Wave 4, overall
80+	[35,45)	0.00585896	COVIMOD Wave 4, overall
[0,5)	[45,55)	0.167402	COVIMOD Wave 4, overall
[5,10)	[45,55)	0.141197	COVIMOD Wave 4, overall
[10,15)	[45,55)	0.308551	COVIMOD Wave 4, overall
[15,20)	[45,55)	0.248792	COVIMOD Wave 4, overall
[20,25)	[45,55)	0.197132	COVIMOD Wave 4, overall
[25,35)	[45,55)	0.133078	COVIMOD Wave 4, overall
[35,45)	[45,55)	0.0986138	COVIMOD Wave 4, overall
[45,55)	[45,55)	0.349265	COVIMOD Wave 4, overall
[55,65)	[45,55)	0.129487	COVIMOD Wave 4, overall
[65,70)	[45,55)	0.0638707	COVIMOD Wave 4, overall
[70,75)	[45,55)	0.0392312	COVIMOD Wave 4, overall
[75,80)	[45,55)	0.0373789	COVIMOD Wave 4, overall
80+	[45,55)	0.10976	COVIMOD Wave 4, overall
[0,5)	[55,65)	0.119076	COVIMOD Wave 4, overall
[5,10)	[55,65)	0.0847384	COVIMOD Wave 4, overall
[10,15)	[55,65)	0.167227	COVIMOD Wave 4, overall
[15,20)	[55,65)	0.117954	COVIMOD Wave 4, overall
[20,25)	[55,65)	0.107355	COVIMOD Wave 4, overall
[25,35)	[55,65)	0.125381	COVIMOD Wave 4, overall
[35,45)	[55,65)	0.0634993	COVIMOD Wave 4, overall
[45,55)	[55,65)	0.129487	COVIMOD Wave 4, overall
[55,65)	[55,65)	0.446875	COVIMOD Wave 4, overall
[65,70)	[55,65)	0.209724	COVIMOD Wave 4, overall
[70,75)	[55,65)	0.0523298	COVIMOD Wave 4, overall
[75,80)	[55,65)	0.0743625	COVIMOD Wave 4, overall
80+	[55,65)	0.0182059	COVIMOD Wave 4, overall
[0,5)	[65,70)	0.0603985	COVIMOD Wave 4, overall
[5,10)	[65,70)	0.0362042	COVIMOD Wave 4, overall
[10,15)	[65,70)	0.097548	COVIMOD Wave 4, overall
[15,20)	[65,70)	0.0654035	COVIMOD Wave 4, overall
[20,25)	[65,70)	0.0596774	COVIMOD Wave 4, overall
[25,35)	[65,70)	0.0523136	COVIMOD Wave 4, overall
[35,45)	[65,70)	0.0639189	COVIMOD Wave 4, overall
[45,55)	[65,70)	0.0638707	COVIMOD Wave 4, overall
[55,65)	[65,70)	0.209724	COVIMOD Wave 4, overall
[65,70)	[65,70)	0.344051	COVIMOD Wave 4, overall
[70,75)	[65,70)	0.0853031	COVIMOD Wave 4, overall
[75,80)	[65,70)	0.0456754	COVIMOD Wave 4, overall
80+	[65,70)	0.0119215	COVIMOD Wave 4, overall
[0,5)	[70,75)	0.0694487	COVIMOD Wave 4, overall
[5,10)	[70,75)	0.0211511	COVIMOD Wave 4, overall
[10,15)	[70,75)	0.0523575	COVIMOD Wave 4, overall
[15,20)	[70,75)	0.0571824	COVIMOD Wave 4, overall
[20,25)	[70,75)	0.0369734	COVIMOD Wave 4, overall
[25,35)	[70,75)	0.0372946	COVIMOD Wave 4, overall
[35,45)	[70,75)	0.0532763	COVIMOD Wave 4, overall
[45,55)	[70,75)	0.0392312	COVIMOD Wave 4, overall
[55,65)	[70,75)	0.0523298	COVIMOD Wave 4, overall
[65,70)	[70,75)	0.0853031	COVIMOD Wave 4, overall
[70,75)	[70,75)	0.228814	COVIMOD Wave 4, overall
[75,80)	[70,75)	0.0698555	COVIMOD Wave 4, overall
80+	[70,75)	0.0694167	COVIMOD Wave 4, overall
[0,5)	[75,80)	0.0481753	COVIMOD Wave 4, overall
[5,10)	[75,80)	0.0264572	COVIMOD Wave 4, overall
[10,15)	[75,80)	0.0331002	COVIMOD Wave 4, overall
[15,20)	[75,80)	0.0782532	COVIMOD Wave 4, overall
[20,25)	[75,80)	0.0323875	COVIMOD Wave 4, overall
[25,35)	[75,80)	0.014474	COVIMOD Wave 4, overall
[35,45)	[75,80)	0.00657288	COVIMOD Wave 4, overall
[45,55)	[75,80)	0.0373789	COVIMOD Wave 4, overall
[55,65)	[75,80)	0.0743625	COVIMOD Wave 4, overall
[65,70)	[75,80)	0.0456754	COVIMOD Wave 4, overall
[70,75)	[75,80)	0.0698555	COVIMOD Wave 4, overall
[75,80)	[75,80)	0.333333	COVIMOD Wave 4, overall
80+	[75,80)	0.0360977	COVIMOD Wave 4, overall
[0,5)	80+	0.0822096	COVIMOD Wave 4, overall
[5,10)	80+	0.030158	COVIMOD Wave 4, overall
[10,15)	80+	0.0786601	COVIMOD Wave 4, overall
[15,20)	80+	0.0991187	COVIMOD Wave 4, overall
[20,25)	80+	0.0549887	COVIMOD Wave 4, overall
[25,35)	80+	0.0192219	COVIMOD Wave 4, overall
[35,45)	80+	0.00585896	COVIMOD Wave 4, overall
[45,55)	80+	0.10976	COVIMOD Wave 4, overall
[55,65)	80+	0.0182059	COVIMOD Wave 4, overall
[65,70)	80+	0.0119215	COVIMOD Wave 4, overall
[70,75)	80+	0.0694167	COVIMOD Wave 4, overall
[75,80)	80+	0.0360977	COVIMOD Wave 4, overall
80+	80+	0.1	COVIMOD Wave 4, overall
[0,5)	[0,5)	0.348315	POLYMOD, home
[5,10)	[0,5)	0.191033	POLYMOD, home
[10,15)	[0,5)	0.0865709	POLYMOD, home
[15,20)	[0,5)	0.0503554	POLYMOD, home
[20,25)	[0,5)	0.18973	POLYMOD, home
[25,35)	[0,5)	0.547151	POLYMOD, home
[35,45)	[0,5)	0.406956	POLYMOD, home
[45,55)	[0,5)	0.167734	POLYMOD, home
[55,65)	[0,5)	0.11986	POLYMOD, home
[65,70)	[0,5)	0.0403015	POLYMOD, home
[70,75)	[0,5)	0.0518081	POLYMOD, home
[75,80)	[0,5)	0.0458558	POLYMOD, home
80+	[0,5)	0.0430133	POLYMOD, home
[0,5)	[5,10)	0.191033	POLYMOD, home
[5,10)	[5,10)	0.293478	POLYMOD, home
[10,15)	[5,10)	0.195286	POLYMOD, home
[15,20)	[5,10)	0.151369	POLYMOD, home
[20,25)	[5,10)	0.0428473	POLYMOD, home
[25,35)	[5,10)	0.334755	POLYMOD, home
[35,45)	[5,10)	0.489373	POLYMOD, home
[45,55)	[5,10)	0.165422	POLYMOD, home
[55,65)	[5,10)	0.143667	POLYMOD, home
[65,70)	[5,10)	0.082089	POLYMOD, home
[70,75)	[5,10)	0.0462051	POLYMOD, home
[75,80)	[5,10)	0.0388427	POLYMOD, home
80+	[5,10)	0.0464212	POLYMOD, home
[0,5)	[10,15)	0.0865709	POLYMOD, home
[5,10)	[10,15)	0.195286	POLYMOD, home
[10,15)	[10,15)	0.363636	POLYMOD, home
[15,20)	[10,15)	0.205995	POLYMOD, home
[20,25)	[10,15)	0.0439453	POLYMOD, home
[25,35)	[10,15)	0.136037	POLYMOD, home
[35,45)	[10,15)	0.6028	POLYMOD, home
[45,55)	[10,15)	0.248364	POLYMOD, home
[55,65)	[10,15)	0.110356	POLYMOD, home
[65,70)	[10,15)	0.090356	POLYMOD, home
[70,75)	[10,15)	0.037269	POLYMOD, home
[75,80)	[10,15)	0.0157076	POLYMOD, home
80+	[10,15)	0.0526935	POLYMOD, home
[0,5)	[15,20)	0.0503554	POLYMOD, home
[5,10)	[15,20)	0.151369	POLYMOD, home
[10,15)	[15,20)	0.205995	POLYMOD, home
[15,20)	[15,20)	0.243697	POLYMOD, home
[20,25)	[15,20)	0.192074	POLYMOD, home
[25,35)	[15,20)	0.0699586	POLYMOD, home
[35,45)	[15,20)	0.402217	POLYMOD, home
[45,55)	[15,20)	0.382997	POLYMOD, home
[55,65)	[15,20)	0.100837	POLYMOD, home
[65,70)	[15,20)	0.0342494	POLYMOD, home
[70,75)	[15,20)	0.0319859	POLYMOD, home
[75,80)	[15,20)	0.0507861	POLYMOD, home
80+	[15,20)	0.042326	POLYMOD, home
[0,5)	[20,25)	0.18973	POLYMOD, home
[5,10)	[20,25)	0.0428473	POLYMOD, home
[10,15)	[20,25)	0.0439453	POLYMOD, home
[15,20)	[20,25)	0.192074	POLYMOD, home
[20,25)	[20,25)	0.456897	POLYMOD, home
[25,35)	[20,25)	0.27329	POLYMOD, home
[35,45)	[20,25)	0.183035	POLYMOD, home
[45,55)	[20,25)	0.280537	POLYMOD, home
[55,65)	[20,25)	0.141195	POLYMOD, home
[65,70)	[20,25)	0.0264477	POLYMOD, home
[70,75)	[20,25)	0.0130283	POLYMOD, home
[75,80)	[20,25)	0.00562477	POLYMOD, home
80+	[20,25)	0.0637181	POLYMOD, home
[0,5)	[25,35)	0.547151	POLYMOD, home
[5,10)	[25,35)	0.334755	POLYMOD, home
[10,15)	[25,35)	0.136037	POLYMOD, home
[15,20)	[25,35)	0.0699586	POLYMOD, home
[20,25)	[25,35)	0.27329	POLYMOD, home
[25,35)	[25,35)	0.625954	POLYMOD, home
[35,45)	[25,35)	0.214384	POLYMOD, home
[45,55)	[25,35)	0.231504	POLYMOD, home
[55,65)	[25,35)	0.189913	POLYMOD, home
[65,70)	[25,35)	0.0961516	POLYMOD, home
[70,75)	[25,35)	0.0171629	POLYMOD, home
[75,80)	[25,35)	0.0788067	POLYMOD, home
80+	[25,35)	0.135413	POLYMOD, home
[0,5)	[35,45)	0.406956	POLYMOD, home
[5,10)	[35,45)	0.489373	POLYMOD, home
[10,15)	[35,45)	0.6028	POLYMOD, home
[15,20)	[35,45)	0.402217	POLYMOD, home
[20,25)	[35,45)	0.183035	POLYMOD, home
[25,35)	[35,45)	0.214384	POLYMOD, home
[35,45)	[35,45)	0.692308	POLYMOD, home
[45,55)	[35,45)	0.242863	POLYMOD, home
[55,65)	[35,45)	0.18327	POLYMOD, home
[65,70)	[35,45)	0.215688	POLYMOD, home
[70,75)	[35,45)	0.12381	POLYMOD, home
[75,80)	[35,45)	0.0682293	POLYMOD, home
80+	[35,45)	0.0765517	POLYMOD, home
[0,5)	[45,55)	0.167734	POLYMOD, home
[5,10)	[45,55)	0.165422	POLYMOD, home
[10,15)	[45,55)	0.248364	POLYMOD, home
[15,20)	[45,55)	0.382997	POLYMOD, home
[20,25)	[45,55)	0.280537	POLYMOD, home
[25,35)	[45,55)	0.231504	POLYMOD, home
[35,45)	[45,55)	0.242863	POLYMOD, home
[45,55)	[45,55)	0.592179	POLYMOD, home
[55,65)	[45,55)	0.237636	POLYMOD, home
[65,70)	[45,55)	0.0687534	POLYMOD, home
[70,75)	[45,55)	0.0362457	POLYMOD, home
[75,80)	[45,55)	0.0737955	POLYMOD, home
80+	[45,55)	0.105029	POLYMOD, home
[0,5)	[55,65)	0.11986	POLYMOD, home
[5,10)	[55,65)	0.143667	POLYMOD, home
[10,15)	[55,65)	0.110356	POLYMOD, home
[15,20)	[55,65)	0.100837	POLYMOD, home
[20,25)	[55,65)	0.141195	POLYMOD, home
[25,35)	[55,65)	0.189913	POLYMOD, home
[35,45)	[55,65)	0.18327	POLYMOD, home
[45,55)	[55,65)	0.237636	POLYMOD, home
[55,65)	[55,65)	0.603774	POLYMOD, home
[65,70)	[55,65)	0.255093	POLYMOD, home
[70,75)	[55,65)	0.020803	POLYMOD, home
[75,80)	[55,65)	0.0732312	POLYMOD, home
80+	[55,65)	0.243442	POLYMOD, home
[0,5)	[65,70)	0.0403015	POLYMOD, home
[5,10)	[65,70)	0.082089	POLYMOD, home
[10,15)	[65,70)	0.090356	POLYMOD, home
[15,20)	[65,70)	0.0342494	POLYMOD, home
[20,25)	[65,70)	0.0264477	POLYMOD, home
[25,35)	[65,70)	0.0961516	POLYMOD, home
[35,45)	[65,70)	0.215688	POLYMOD, home
[45,55)	[65,70)	0.0687534	POLYMOD, home
[55,65)	[65,70)	0.255093	POLYMOD, home
[65,70)	[65,70)	0.5	POLYMOD, home
[70,75)	[65,70)	0.328958	POLYMOD, home
[75,80)	[65,70)	0.135286	POLYMOD, home
80+	[65,70)	0.108632	POLYMOD, home
[0,5)	[70,75)	0.0518081	POLYMOD, home
[5,10)	[70,75)	0.0462051	POLYMOD, home
[10,15)	[70,75)	0.037269	POLYMOD, home
[15,20)	[70,75)	0.0319859	POLYMOD, home
[20,25)	[70,75)	0.0130283	POLYMOD, home
[25,35)	[70,75)	0.0171629	POLYMOD, home
[35,45)	[70,75)	0.12381	POLYMOD, home
[45,55)	[70,75)	0.0362457	POLYMOD, home
[55,65)	[70,75)	0.020803	POLYMOD, home
[65,70)	[70,75)	0.328958	POLYMOD, home
[70,75)	[70,75)	0.212121	POLYMOD, home
[75,80)	[70,75)	0.0974146	POLYMOD, home
80+	[70,75)	0.0685381	POLYMOD, home
[0,5)	[75,80)	0.0458558	POLYMOD, home
[5,10)	[75,80)	0.0388427	POLYMOD, home
[10,15)	[75,80)	0.0157076	POLYMOD, home
[15,20)	[75,80)	0.0507861	POLYMOD, home
[20,25)	[75,80)	0.00562477	POLYMOD, home
[25,35)	[75,80)	0.0788067	POLYMOD, home
[35,45)	[75,80)	0.0682293	POLYMOD, home
[45,55)	[75,80)	0.0737955	POLYMOD, home
[55,65)	[75,80)	0.0732312	POLYMOD, home
[65,70)	[75,80)	0.135286	POLYMOD, home
[70,75)	[75,80)	0.0974146	POLYMOD, home
[75,80)	[75,80)	0.285714	POLYMOD, home
80+	[75,80)	0.1383	POLYMOD, home
[0,5)	80+	0.0430133	POLYMOD, home
[5,10)	80+	0.0464212	POLYMOD, home
[10,15)	80+	0.0526935	POLYMOD, home
[15,20)	80+	0.042326	POLYMOD, home
[20,25)	80+	0.0637181	POLYMOD, home
[25,35)	80+	0.135413	POLYMOD, home
[35,45)	80+	0.0765517	POLYMOD, home
[45,55)	80+	0.105029	POLYMOD, home
[55,65)	80+	0.243442	POLYMOD, home
[65,70)	80+	0.108632	POLYMOD, home
[70,75)	80+	0.0685381	POLYMOD, home
[75,80)	80+	0.1383	POLYMOD, home
80+	80+	0.230769	POLYMOD, home
[0,5)	[0,5)	0.173913	COVIMOD Wave 1, home
[5,10)	[0,5)	0.220879	COVIMOD Wave 1, home
[10,15)	[0,5)	0.122763	COVIMOD Wave 1, home
[15,20)	[0,5)	0.0508738	COVIMOD Wave 1, home
[20,25)	[0,5)	0.0645106	COVIMOD Wave 1, home
[25,35)	[0,5)	0.287909	COVIMOD Wave 1, home
[35,45)	[0,5)	0.319798	COVIMOD Wave 1, home
[45,55)	[0,5)	0.115857	COVIMOD Wave 1, home
[55,65)	[0,5)	0.0146433	COVIMOD Wave 1, home
[65,70)	[0,5)	0.0231405	COVIMOD Wave 1, home
[70,75)	[0,5)	0.0252789	COVIMOD Wave 1, home
[75,80)	[0,5)	0.0228654	COVIMOD Wave 1, home
80+	[0,5)	0	COVIMOD Wave 1, home
[0,5)	[5,10)	0.220879	COVIMOD Wave 1, home
[5,10)	[5,10)	0.270833	COVIMOD Wave 1, home
[10,15)	[5,10)	0.171365	COVIMOD Wave 1, home
[15,20)	[5,10)	0.0364522	COVIMOD Wave 1, home
[20,25)	[5,10)	0	COVIMOD Wave 1, home
[25,35)	[5,10)	0.17342	COVIMOD Wave 1, home
[35,45)	[5,10)	0.387563	COVIMOD Wave 1, home
[45,55)	[5,10)	0.0928372	COVIMOD Wave 1, home
[55,65)	[5,10)	0.0427061	COVIMOD Wave 1, home
[65,70)	[5,10)	0.0134916	COVIMOD Wave 1, home
[70,75)	[5,10)	0.00910674	COVIMOD Wave 1, home
[75,80)	[5,10)	0	COVIMOD Wave 1, home
80+	[5,10)	0	COVIMOD Wave 1, home
[0,5)	[10,15)	0.122763	COVIMOD Wave 1, home
[5,10)	[10,15)	0.171365	COVIMOD Wave 1, home
[10,15)	[10,15)	0.150685	COVIMOD Wave 1, home
[15,20)	[10,15)	0.136377	COVIMOD Wave 1, home
[20,25)	[10,15)	0.00619813	COVIMOD Wave 1, home
[25,35)	[10,15)	0.0630862	COVIMOD Wave 1, home
[35,45)	[10,15)	0.25692	COVIMOD Wave 1, home
[45,55)	[10,15)	0.174107	COVIMOD Wave 1, home
[55,65)	[10,15)	0.0596811	COVIMOD Wave 1, home
[65,70)	[10,15)	0.0253968	COVIMOD Wave 1, home
[70,75)	[10,15)	0	COVIMOD Wave 1, home
[75,80)	[10,15)	0	COVIMOD Wave 1, home
80+	[10,15)	0.00669611	COVIMOD Wave 1, home
[0,5)	[15,20)	0.0508738	COVIMOD Wave 1, home
[5,10)	[15,20)	0.0364522	COVIMOD Wave 1, home
[10,15)	[15,20)	0.136377	COVIMOD Wave 1, home
[15,20)	[15,20)	0.168421	COVIMOD Wave 1, home
[20,25)	[15,20)	0.0653847	COVIMOD Wave 1, home
[25,35)	[15,20)	0.0123096	COVIMOD Wave 1, home
[35,45)	[15,20)	0.0994955	COVIMOD Wave 1, home
[45,55)	[15,20)	0.208064	COVIMOD Wave 1, home
[55,65)	[15,20)	0.0433497	COVIMOD Wave 1, home
[65,70)	[15,20)	0.00503146	COVIMOD Wave 1, home
[70,75)	[15,20)	0	COVIMOD Wave 1, home
[75,80)	[15,20)	0	COVIMOD Wave 1, home
80+	[15,20)	0	COVIMOD Wave 1, home
[0,5)	[20,25)	0.0645106	COVIMOD Wave 1, home
[5,10)	[20,25)	0	COVIMOD Wave 1, home
[10,15)	[20,25)	0.00619813	COVIMOD Wave 1, home
[15,20)	[20,25)	0.0653847	COVIMOD Wave 1, home
[20,25)	[20,25)	0.228916	COVIMOD Wave 1, home
[25,35)	[20,25)	0.0625814	COVIMOD Wave 1, home
[35,45)	[20,25)	0.00428247	COVIMOD Wave 1, home
[45,55)	[20,25)	0.0725692	COVIMOD Wave 1, home
[55,65)	[20,25)	0.0423307	COVIMOD Wave 1, home
[65,70)	[20,25)	0	COVIMOD Wave 1, home
[70,75)	[20,25)	0.00557633	COVIMOD Wave 1, home
[75,80)	[20,25)	0	COVIMOD Wave 1, home
80+	[20,25)	0	COVIMOD Wave 1, home
[0,5)	[25,35)	0.287909	COVIMOD Wave 1, home
[5,10)	[25,35)	0.17342	COVIMOD Wave 1, home
[10,15)	[25,35)	0.0630862	COVIMOD Wave 1, home
[15,20)	[25,35)	0.0123096	COVIMOD Wave 1, home
[20,25)	[25,35)	0.0625814	COVIMOD Wave 1, home
[25,35)	[25,35)	0.468208	COVIMOD Wave 1, home
[35,45)	[25,35)	0.0358714	COVIMOD Wave 1, home
[45,55)	[25,35)	0.0201103	COVIMOD Wave 1, home
[55,65)	[25,35)	0.0353173	COVIMOD Wave 1, home
[65,70)	[25,35)	0.0171208	COVIMOD Wave 1, home
[70,75)	[25,35)	0.00854709	COVIMOD Wave 1, home
[75,80)	[25,35)	0.00939717	COVIMOD Wave 1, home
80+	[25,35)	0	COVIMOD Wave 1, home
[0,5)	[35,45)	0.319798	COVIMOD Wave 1, home
[5,10)	[35,45)	0.387563	COVIMOD Wave 1, home
[10,15)	[35,45)	0.25692	COVIMOD Wave 1, home
[15,20)	[35,45)	0.0994955	COVIMOD Wave 1, home
[20,25)	[35,45)	0.00428247	COVIMOD Wave 1, home
[25,35)	[35,45)	0.0358714	COVIMOD Wave 1, home
[35,45)	[35,45)	0.313869	COVIMOD Wave 1, home
[45,55)	[35,45)	0.0513239	COVIMOD Wave 1, home
[55,65)	[35,45)	0.0189641	COVIMOD Wave 1, home
[65,70)	[35,45)	0.00897952	COVIMOD Wave 1, home
[70,75)	[35,45)	0	COVIMOD Wave 1, home
[75,80)	[35,45)	0.00878996	COVIMOD Wave 1, home
80+	[35,45)	0	COVIMOD Wave 1, home
[0,5)	[45,55)	0.115857	COVIMOD Wave 1, home
[5,10)	[45,55)	0.0928372	COVIMOD Wave 1, home
[10,15)	[45,55)	0.174107	COVIMOD Wave 1, home
[15,20)	[45,55)	0.208064	COVIMOD Wave 1, home
[20,25)	[45,55)	0.0725692	COVIMOD Wave 1, home
[25,35)	[45,55)	0.0201103	COVIMOD Wave 1, home
[35,45)	[45,55)	0.0513239	COVIMOD Wave 1, home
[45,55)	[45,55)	0.370213	COVIMOD Wave 1, home
[55,65)	[45,55)	0.118013	COVIMOD Wave 1, home
[65,70)	[45,55)	0.00534292	COVIMOD Wave 1, home
[70,75)	[45,55)	0.011647	COVIMOD Wave 1, home
[75,80)	[45,55)	0.0144732	COVIMOD Wave 1, home
80+	[45,55)	0.00890169	COVIMOD Wave 1, home
[0,5)	[55,65)	0.0146433	COVIMOD Wave 1, home
[5,10)	[55,65)	0.0427061	COVIMOD Wave 1, home
[10,15)	[55,65)	0.0596811	COVIMOD Wave 1, home
[15,20)	[55,65)	0.0433497	COVIMOD Wave 1, home
[20,25)	[55,65)	0.0423307	COVIMOD Wave 1, home
[25,35)	[55,65)	0.0353173	COVIMOD Wave 1, home
[35,45)	[55,65)	0.0189641	COVIMOD Wave 1, home
[45,55)	[55,65)	0.118013	COVIMOD Wave 1, home
[55,65)	[55,65)	0.373585	COVIMOD Wave 1, home
[65,70)	[55,65)	0.0811605	COVIMOD Wave 1, home
[70,75)	[55,65)	0.033684	COVIMOD Wave 1, home
[75,80)	[55,65)	0.0281696	COVIMOD Wave 1, home
80+	[55,65)	0.0419072	COVIMOD Wave 1, home
[0,5)	[65,70)	0.0231405	COVIMOD Wave 1, home
[5,10)	[65,70)	0.0134916	COVIMOD Wave 1, home
[10,15)	[65,70)	0.0253968	COVIMOD Wave 1, home
[15,20)	[65,70)	0.00503146	COVIMOD Wave 1, home
[20,25)	[65,70)	0	COVIMOD Wave 1, home
[25,35)	[65,70)	0.0171208	COVIMOD Wave 1, home
[35,45)	[65,70)	0.00897952	COVIMOD Wave 1, home
[45,55)	[65,70)	0.00534292	COVIMOD Wave 1, home
[55,65)	[65,70)	0.0811605	COVIMOD Wave 1, home
[65,70)	[65,70)	0.255556	COVIMOD Wave 1, home
[70,75)	[65,70)	0.0850799	COVIMOD Wave 1, home
[75,80)	[65,70)	0.0188401	COVIMOD Wave 1, home
80+	[65,70)	0.00784675	COVIMOD Wave 1, home
[0,5)	[70,75)	0.0252789	COVIMOD Wave 1, home
[5,10)	[70,75)	0.00910674	COVIMOD Wave 1, home
[10,15)	[70,75)	0	COVIMOD Wave 1, home
[15,20)	[70,75)	0	COVIMOD Wave 1, home
[20,25)	[70,75)	0.00557633	COVIMOD Wave 1, home
[25,35)	[70,75)	0.00854709	COVIMOD Wave 1, home
[35,45)	[70,75)	0	COVIMOD Wave 1, home
[45,55)	[70,75)	0.011647	COVIMOD Wave 1, home
[55,65)	[70,75)	0.033684	COVIMOD Wave 1, home
[65,70)	[70,75)	0.0850799	COVIMOD Wave 1, home
[70,75)	[70,75)	0.280899	COVIMOD Wave 1, home
[75,80)	[70,75)	0.0378212	COVIMOD Wave 1, home
80+	[70,75)	0.0544314	COVIMOD Wave 1, home
[0,5)	[75,80)	0.0228654	COVIMOD Wave 1, home
[5,10)	[75,80)	0	COVIMOD Wave 1, home
[10,15)	[75,80)	0	COVIMOD Wave 1, home
[15,20)	[75,80)	0	COVIMOD Wave 1, home
[20,25)	[75,80)	0	COVIMOD Wave 1, home
[25,35)	[75,80)	0.00939717	COVIMOD Wave 1, home
[35,45)	[75,80)	0.00878996	COVIMOD Wave 1, home
[45,55)	[75,80)	0.0144732	COVIMOD Wave 1, home
[55,65)	[75,80)	0.0281696	COVIMOD Wave 1, home
[65,70)	[75,80)	0.0188401	COVIMOD Wave 1, home
[70,75)	[75,80)	0.0378212	COVIMOD Wave 1, home
[75,80)	[75,80)	0.428571	COVIMOD Wave 1, home
80+	[75,80)	0.0247527	COVIMOD Wave 1, home
[0,5)	80+	0	COVIMOD Wave 1, home
[5,10)	80+	0	COVIMOD Wave 1, home
[10,15)	80+	0.00669611	COVIMOD Wave 1, home
[15,20)	80+	0	COVIMOD Wave 1, home
[20,25)	80+	0	COVIMOD Wave 1, home
[25,35)	80+	0	COVIMOD Wave 1, home
[35,45)	80+	0	COVIMOD Wave 1, home
[45,55)	80+	0.00890169	COVIMOD Wave 1, home
[55,65)	80+	0.0419072	COVIMOD Wave 1, home
[65,70)	80+	0.00784675	COVIMOD Wave 1, home
[70,75)	80+	0.0544314	COVIMOD Wave 1, home
[75,80)	80+	0.0247527	COVIMOD Wave 1, home
80+	80+	0.0909091	COVIMOD Wave 1, home
[0,5)	[0,5)	0.166667	COVIMOD Wave 2, home
[5,10)	[0,5)	0.171973	COVIMOD Wave 2, home
[10,15)	[0,5)	0.0855928	COVIMOD Wave 2, home
[15,20)	[0,5)	0.0420312	COVIMOD Wave 2, home
[20,25)	[0,5)	0.0336548	COVIMOD Wave 2, home
[25,35)	[0,5)	0.287436	COVIMOD Wave 2, home
[35,45)	[0,5)	0.27756	COVIMOD Wave 2, home
[45,55)	[0,5)	0.0466446	COVIMOD Wave 2, home
[55,65)	[0,5)	0.064084	COVIMOD Wave 2, home
[65,70)	[0,5)	0.0622536	COVIMOD Wave 2, home
[70,75)	[0,5)	0.0201229	COVIMOD Wave 2, home
[75,80)	[0,5)	0	COVIMOD Wave 2, home
80+	[0,5)	0	COVIMOD Wave 2, home
[0,5)	[5,10)	0.171973	COVIMOD Wave 2, home
[5,10)	[5,10)	0.243902	COVIMOD Wave 2, home
[10,15)	[5,10)	0.194757	COVIMOD Wave 2, home
[15,20)	[5,10)	0.019527	COVIMOD Wave 2, home
[20,25)	[5,10)	0	COVIMOD Wave 2, home
[25,35)	[5,10)	0.138127	COVIMOD Wave 2, home
[35,45)	[5,10)	0.418211	COVIMOD Wave 2, home
[45,55)	[5,10)	0.078831	COVIMOD Wave 2, home
[55,65)	[5,10)	0.037267	COVIMOD Wave 2, home
[65,70)	[5,10)	0.017837	COVIMOD Wave 2, home
[70,75)	[5,10)	0.0106615	COVIMOD Wave 2, home
[75,80)	[5,10)	0	COVIMOD Wave 2, home
80+	[5,10)	0.0114012	COVIMOD Wave 2, home
[0,5)	[10,15)	0.0855928	COVIMOD Wave 2, home
[5,10)	[10,15)	0.194757	COVIMOD Wave 2, home
[10,15)	[10,15)	0.0793651	COVIMOD Wave 2, home
[15,20)	[10,15)	0.108174	COVIMOD Wave 2, home
[20,25)	[10,15)	0	COVIMOD Wave 2, home
[25,35)	[10,15)	0.0224044	COVIMOD Wave 2, home
[35,45)	[10,15)	0.196441	COVIMOD Wave 2, home
[45,55)	[10,15)	0.227111	COVIMOD Wave 2, home
[55,65)	[10,15)	0.0497388	COVIMOD Wave 2, home
[65,70)	[10,15)	0.00957232	COVIMOD Wave 2, home
[70,75)	[10,15)	0.00723032	COVIMOD Wave 2, home
[75,80)	[10,15)	0	COVIMOD Wave 2, home
80+	[10,15)	0	COVIMOD Wave 2, home
[0,5)	[15,20)	0.0420312	COVIMOD Wave 2, home
[5,10)	[15,20)	0.019527	COVIMOD Wave 2, home
[10,15)	[15,20)	0.108174	COVIMOD Wave 2, home
[15,20)	[15,20)	0.106061	COVIMOD Wave 2, home
[20,25)	[15,20)	0.0918297	COVIMOD Wave 2, home
[25,35)	[15,20)	0.0219713	COVIMOD Wave 2, home
[35,45)	[15,20)	0.0516961	COVIMOD Wave 2, home
[45,55)	[15,20)	0.184336	COVIMOD Wave 2, home
[55,65)	[15,20)	0.0557503	COVIMOD Wave 2, home
[65,70)	[15,20)	0	COVIMOD Wave 2, home
[70,75)	[15,20)	0	COVIMOD Wave 2, home
[75,80)	[15,20)	0	COVIMOD Wave 2, home
80+	[15,20)	0.00765202	COVIMOD Wave 2, home
[0,5)	[20,25)	0.0336548	COVIMOD Wave 2, home
[5,10)	[20,25)	0	COVIMOD Wave 2, home
[10,15)	[20,25)	0	COVIMOD Wave 2, home
[15,20)	[20,25)	0.0918297	COVIMOD Wave 2, home
[20,25)	[20,25)	0.25	COVIMOD Wave 2, home
[25,35)	[20,25)	0.0439859	COVIMOD Wave 2, home
[35,45)	[20,25)	0.00679618	COVIMOD Wave 2, home
[45,55)	[20,25)	0.0880774	COVIMOD Wave 2, home
[55,65)	[20,25)	0.0371167	COVIMOD Wave 2, home
[65,70)	[20,25)	0	COVIMOD Wave 2, home
[70,75)	[20,25)	0	COVIMOD Wave 2, home
[75,80)	[20,25)	0	COVIMOD Wave 2, home
80+	[20,25)	0	COVIMOD Wave 2, home
[0,5)	[25,35)	0.287436	COVIMOD Wave 2, home
[5,10)	[25,35)	0.138127	COVIMOD Wave 2, home
[10,15)	[25,35)	0.0224044	COVIMOD Wave 2, home
[15,20)	[25,35)	0.0219713	COVIMOD Wave 2, home
[20,25)	[25,35)	0.0439859	COVIMOD Wave 2, home
[25,35)	[25,35)	0.337838	COVIMOD Wave 2, home
[35,45)	[25,35)	0.0589367	COVIMOD Wave 2, home
[45,55)	[25,35)	0.0258667	COVIMOD Wave 2, home
[55,65)	[25,35)	0.0319642	COVIMOD Wave 2, home
[65,70)	[25,35)	0.0255106	COVIMOD Wave 2, home
[70,75)	[25,35)	0.0102027	COVIMOD Wave 2, home
[75,80)	[25,35)	0.0140829	COVIMOD Wave 2, home
80+	[25,35)	0	COVIMOD Wave 2, home
[0,5)	[35,45)	0.27756	COVIMOD Wave 2, home
[5,10)	[35,45)	0.418211	COVIMOD Wave 2, home
[10,15)	[35,45)	0.196441	COVIMOD Wave 2, home
[15,20)	[35,45)	0.0516961	COVIMOD Wave 2, home
[20,25)	[35,45)	0.00679618	COVIMOD Wave 2, home
[25,35)	[35,45)	0.0589367	COVIMOD Wave 2, home
[35,45)	[35,45)	0.346774	COVIMOD Wave 2, home
[45,55)	[35,45)	0.048302	COVIMOD Wave 2, home
[55,65)	[35,45)	0.0315743	COVIMOD Wave 2, home
[65,70)	[35,45)	0.0226845	COVIMOD Wave 2, home
[70,75)	[35,45)	0.00969539	COVIMOD Wave 2, home
[75,80)	[35,45)	0	COVIMOD Wave 2, home
80+	[35,45)	0	COVIMOD Wave 2, home
[0,5)	[45,55)	0.0466446	COVIMOD Wave 2, home
[5,10)	[45,55)	0.078831	COVIMOD Wave 2, home
[10,15)	[45,55)	0.227111	COVIMOD Wave 2, home
[15,20)	[45,55)	0.184336	COVIMOD Wave 2, home
[20,25)	[45,55)	0.0880774	COVIMOD Wave 2, home
[25,35)	[45,55)	0.0258667	COVIMOD Wave 2, home
[35,45)	[45,55)	0.048302	COVIMOD Wave 2, home
[45,55)	[45,55)	0.349282	COVIMOD Wave 2, home
[55,65)	[45,55)	0.116533	COVIMOD Wave 2, home
[65,70)	[45,55)	0.00551571	COVIMOD Wave 2, home
[70,75)	[45,55)	0.00467464	COVIMOD Wave 2, home
[75,80)	[45,55)	0.0335292	COVIMOD Wave 2, home
80+	[45,55)	0.0100091	COVIMOD Wave 2, home
[0,5)	[55,65)	0.064084	COVIMOD Wave 2, home
[5,10)	[55,65)	0.037267	COVIMOD Wave 2, home
[10,15)	[55,65)	0.0497388	COVIMOD Wave 2, home
[15,20)	[55,65)	0.0557503	COVIMOD Wave 2, home
[20,25)	[55,65)	0.0371167	COVIMOD Wave 2, home
[25,35)	[55,65)	0.0319642	COVIMOD Wave 2, home
[35,45)	[55,65)	0.0315743	COVIMOD Wave 2, home
[45,55)	[55,65)	0.116533	COVIMOD Wave 2, home
[55,65)	[55,65)	0.381148	COVIMOD Wave 2, home
[65,70)	[55,65)	0.0968039	COVIMOD Wave 2, home
[70,75)	[55,65)	0.0492782	COVIMOD Wave 2, home
[75,80)	[55,65)	0.0429458	COVIMOD Wave 2, home
80+	[55,65)	0.0136438	COVIMOD Wave 2, home
[0,5)	[65,70)	0.0622536	COVIMOD Wave 2, home
[5,10)	[65,70)	0.017837	COVIMOD Wave 2, home
[10,15)	[65,70)	0.00957232	COVIMOD Wave 2, home
[15,20)	[65,70)	0	COVIMOD Wave 2, home
[20,25)	[65,70)	0	COVIMOD Wave 2, home
[25,35)	[65,70)	0.0255106	COVIMOD Wave 2, home
[35,45)	[65,70)	0.0226845	COVIMOD Wave 2, home
[45,55)	[65,70)	0.00551571	COVIMOD Wave 2, home
[55,65)	[65,70)	0.0968039	COVIMOD Wave 2, home
[65,70)	[65,70)	0.281633	COVIMOD Wave 2, home
[70,75)	[65,70)	0.0669002	COVIMOD Wave 2, home
[75,80)	[65,70)	0.0250606	COVIMOD Wave 2, home
80+	[65,70)	0.00432372	COVIMOD Wave 2, home
[0,5)	[70,75)	0.0201229	COVIMOD Wave 2, home
[5,10)	[70,75)	0.0106615	COVIMOD Wave 2, home
[10,15)	[70,75)	0.00723032	COVIMOD Wave 2, home
[15,20)	[70,75)	0	COVIMOD Wave 2, home
[20,25)	[70,75)	0	COVIMOD Wave 2, home
[25,35)	[70,75)	0.0102027	COVIMOD Wave 2, home
[35,45)	[70,75)	0.00969539	COVIMOD Wave 2, home
[45,55)	[70,75)	0.00467464	COVIMOD Wave 2, home
[55,65)	[70,75)	0.0492782	COVIMOD Wave 2, home
[65,70)	[70,75)	0.0669002	COVIMOD Wave 2, home
[70,75)	[70,75)	0.369863	COVIMOD Wave 2, home
[75,80)	[70,75)	0.0385578	COVIMOD Wave 2, home
80+	[70,75)	0.0148087	COVIMOD Wave 2, home
[0,5)	[75,80)	0	COVIMOD Wave 2, home
[5,10)	[75,80)	0	COVIMOD Wave 2, home
[10,15)	[75,80)	0	COVIMOD Wave 2, home
[15,20)	[75,80)	0	COVIMOD Wave 2, home
[20,25)	[75,80)	0	COVIMOD Wave 2, home
[25,35)	[75,80)	0.0140829	COVIMOD Wave 2, home
[35,45)	[75,80)	0	COVIMOD Wave 2, home
[45,55)	[75,80)	0.0335292	COVIMOD Wave 2, home
[55,65)	[75,80)	0.0429458	COVIMOD Wave 2, home
[65,70)	[75,80)	0.0250606	COVIMOD Wave 2, home
[70,75)	[75,80)	0.0385578	COVIMOD Wave 2, home
[75,80)	[75,80)	0.205882	COVIMOD Wave 2, home
80+	[75,80)	0.0382211	COVIMOD Wave 2, home
[0,5)	80+	0	COVIMOD Wave 2, home
[5,10)	80+	0.0114012	COVIMOD Wave 2, home
[10,15)	80+	0	COVIMOD Wave 2, home
[15,20)	80+	0.00765202	COVIMOD Wave 2, home
[20,25)	80+	0	COVIMOD Wave 2, home
[25,35)	80+	0	COVIMOD Wave 2, home
[35,45)	80+	0	COVIMOD Wave 2, home
[45,55)	80+	0.0100091	COVIMOD Wave 2, home
[55,65)	80+	0.0136438	COVIMOD Wave 2, home
[65,70)	80+	0.00432372	COVIMOD Wave 2, home
[70,75)	80+	0.0148087	COVIMOD Wave 2, home
[75,80)	80+	0.0382211	COVIMOD Wave 2, home
80+	80+	0.181818	COVIMOD Wave 2, home
[0,5)	[0,5)	0.47619	COVIMOD Wave 3, home
[5,10)	[0,5)	0.224046	COVIMOD Wave 3, home
[10,15)	[0,5)	0.0439638	COVIMOD Wave 3, home
[15,20)	[0,5)	0.0213411	COVIMOD Wave 3, home
[20,25)	[0,5)	0.0620845	COVIMOD Wave 3, home
[25,35)	[0,5)	0.216887	COVIMOD Wave 3, home
[35,45)	[0,5)	0.378027	COVIMOD Wave 3, home
[45,55)	[0,5)	0.0668481	COVIMOD Wave 3, home
[55,65)	[0,5)	0.03248	COVIMOD Wave 3, home
[65,70)	[0,5)	0.0324871	COVIMOD Wave 3, home
[70,75)	[0,5)	0	COVIMOD Wave 3, home
[75,80)	[0,5)	0	COVIMOD Wave 3, home
80+	[0,5)	0	COVIMOD Wave 3, home
[0,5)	[5,10)	0.224046	COVIMOD Wave 3, home
[5,10)	[5,10)	0.433333	COVIMOD Wave 3, home
[10,15)	[5,10)	0.128402	COVIMOD Wave 3, home
[15,20)	[5,10)	0.0308772	COVIMOD Wave 3, home
[20,25)	[5,10)	0.0210368	COVIMOD Wave 3, home
[25,35)	[5,10)	0.12411	COVIMOD Wave 3, home
[35,45)	[5,10)	0.311397	COVIMOD Wave 3, home
[45,55)	[5,10)	0.0597845	COVIMOD Wave 3, home
[55,65)	[5,10)	0.0345785	COVIMOD Wave 3, home
[65,70)	[5,10)	0.0234289	COVIMOD Wave 3, home
[70,75)	[5,10)	0	COVIMOD Wave 3, home
[75,80)	[5,10)	0	COVIMOD Wave 3, home
80+	[5,10)	0	COVIMOD Wave 3, home
[0,5)	[10,15)	0.0439638	COVIMOD Wave 3, home
[5,10)	[10,15)	0.128402	COVIMOD Wave 3, home
[10,15)	[10,15)	0.232558	COVIMOD Wave 3, home
[15,20)	[10,15)	0.157845	COVIMOD Wave 3, home
[20,25)	[10,15)	0.0105224	COVIMOD Wave 3, home
[25,35)	[10,15)	0.0246188	COVIMOD Wave 3, home
[35,45)	[10,15)	0.190993	COVIMOD Wave 3, home
[45,55)	[10,15)	0.240571	COVIMOD Wave 3, home
[55,65)	[10,15)	0.0610318	COVIMOD Wave 3, home
[65,70)	[10,15)	0	COVIMOD Wave 3, home
[70,75)	[10,15)	0.0105933	COVIMOD Wave 3, home
[75,80)	[10,15)	0	COVIMOD Wave 3, home
80+	[10,15)	0	COVIMOD Wave 3, home
[0,5)	[15,20)	0.0213411	COVIMOD Wave 3, home
[5,10)	[15,20)	0.0308772	COVIMOD Wave 3, home
[10,15)	[15,20)	0.157845	COVIMOD Wave 3, home
[15,20)	[15,20)	0.0666667	COVIMOD Wave 3, home
[20,25)	[15,20)	0.0725219	COVIMOD Wave 3, home
[25,35)	[15,20)	0.0159936	COVIMOD Wave 3, home
[35,45)	[15,20)	0.0816759	COVIMOD Wave 3, home
[45,55)	[15,20)	0.187018	COVIMOD Wave 3, home
[55,65)	[15,20)	0.0399444	COVIMOD Wave 3, home
[65,70)	[15,20)	0	COVIMOD Wave 3, home
[70,75)	[15,20)	0.0104326	COVIMOD Wave 3, home
[75,80)	[15,20)	0	COVIMOD Wave 3, home
80+	[15,20)	0	COVIMOD Wave 3, home
[0,5)	[20,25)	0.0620845	COVIMOD Wave 3, home
[5,10)	[20,25)	0.0210368	COVIMOD Wave 3, home
[10,15)	[20,25)	0.0105224	COVIMOD Wave 3, home
[15,20)	[20,25)	0.0725219	COVIMOD Wave 3, home
[20,25)	[20,25)	0.25	COVIMOD Wave 3, home
[25,35)	[20,25)	0.0615899	COVIMOD Wave 3, home
[35,45)	[20,25)	0	COVIMOD Wave 3, home
[45,55)	[20,25)	0.051201	COVIMOD Wave 3, home
[55,65)	[20,25)	0.0363538	COVIMOD Wave 3, home
[65,70)	[20,25)	0	COVIMOD Wave 3, home
[70,75)	[20,25)	0	COVIMOD Wave 3, home
[75,80)	[20,25)	0	COVIMOD Wave 3, home
80+	[20,25)	0	COVIMOD Wave 3, home
[0,5)	[25,35)	0.216887	COVIMOD Wave 3, home
[5,10)	[25,35)	0.12411	COVIMOD Wave 3, home
[10,15)	[25,35)	0.0246188	COVIMOD Wave 3, home
[15,20)	[25,35)	0.0159936	COVIMOD Wave 3, home
[20,25)	[25,35)	0.0615899	COVIMOD Wave 3, home
[25,35)	[25,35)	0.3125	COVIMOD Wave 3, home
[35,45)	[25,35)	0.0362154	COVIMOD Wave 3, home
[45,55)	[25,35)	0.0237899	COVIMOD Wave 3, home
[55,65)	[25,35)	0.0431868	COVIMOD Wave 3, home
[65,70)	[25,35)	0.0351959	COVIMOD Wave 3, home
[70,75)	[25,35)	0.00474859	COVIMOD Wave 3, home
[75,80)	[25,35)	0	COVIMOD Wave 3, home
80+	[25,35)	0	COVIMOD Wave 3, home
[0,5)	[35,45)	0.378027	COVIMOD Wave 3, home
[5,10)	[35,45)	0.311397	COVIMOD Wave 3, home
[10,15)	[35,45)	0.190993	COVIMOD Wave 3, home
[15,20)	[35,45)	0.0816759	COVIMOD Wave 3, home
[20,25)	[35,45)	0	COVIMOD Wave 3, home
[25,35)	[35,45)	0.0362154	COVIMOD Wave 3, home
[35,45)	[35,45)	0.280899	COVIMOD Wave 3, home
[45,55)	[35,45)	0.0511038	COVIMOD Wave 3, home
[55,65)	[35,45)	0.0201299	COVIMOD Wave 3, home
[65,70)	[35,45)	0.0470826	COVIMOD Wave 3, home
[70,75)	[35,45)	0.00447951	COVIMOD Wave 3, home
[75,80)	[35,45)	0.0108792	COVIMOD Wave 3, home
80+	[35,45)	0	COVIMOD Wave 3, home
[0,5)	[45,55)	0.0668481	COVIMOD Wave 3, home
[5,10)	[45,55)	0.0597845	COVIMOD Wave 3, home
[10,15)	[45,55)	0.240571	COVIMOD Wave 3, home
[15,20)	[45,55)	0.187018	COVIMOD Wave 3, home
[20,25)	[45,55)	0.051201	COVIMOD Wave 3, home
[25,35)	[45,55)	0.0237899	COVIMOD Wave 3, home
[35,45)	[45,55)	0.0511038	COVIMOD Wave 3, home
[45,55)	[45,55)	0.358382	COVIMOD Wave 3, home
[55,65)	[45,55)	0.0799113	COVIMOD Wave 3, home
[65,70)	[45,55)	0.0145115	COVIMOD Wave 3, home
[70,75)	[45,55)	0.0097239	COVIMOD Wave 3, home
[75,80)	[45,55)	0.0183291	COVIMOD Wave 3, home
80+	[45,55)	0	COVIMOD Wave 3, home
[0,5)	[55,65)	0.03248	COVIMOD Wave 3, home
[5,10)	[55,65)	0.0345785	COVIMOD Wave 3, home
[10,15)	[55,65)	0.0610318	COVIMOD Wave 3, home
[15,20)	[55,65)	0.0399444	COVIMOD Wave 3, home
[20,25)	[55,65)	0.0363538	COVIMOD Wave 3, home
[25,35)	[55,65)	0.0431868	COVIMOD Wave 3, home
[35,45)	[55,65)	0.0201299	COVIMOD Wave 3, home
[45,55)	[55,65)	0.0799113	COVIMOD Wave 3, home
[55,65)	[55,65)	0.347458	COVIMOD Wave 3, home
[65,70)	[55,65)	0.100093	COVIMOD Wave 3, home
[70,75)	[55,65)	0.0411302	COVIMOD Wave 3, home
[75,80)	[55,65)	0.0541839	COVIMOD Wave 3, home
80+	[55,65)	0.00705315	COVIMOD Wave 3, home
[0,5)	[65,70)	0.0324871	COVIMOD Wave 3, home
[5,10)	[65,70)	0.0234289	COVIMOD Wave 3, home
[10,15)	[65,70)	0	COVIMOD Wave 3, home
[15,20)	[65,70)	0	COVIMOD Wave 3, home
[20,25)	[65,70)	0	COVIMOD Wave 3, home
[25,35)	[65,70)	0.0351959	COVIMOD Wave 3, home
[35,45)	[65,70)	0.0470826	COVIMOD Wave 3, home
[45,55)	[65,70)	0.0145115	COVIMOD Wave 3, home
[55,65)	[65,70)	0.100093	COVIMOD Wave 3, home
[65,70)	[65,70)	0.326633	COVIMOD Wave 3, home
[70,75)	[65,70)	0.0842449	COVIMOD Wave 3, home
[75,80)	[65,70)	0.0380572	COVIMOD Wave 3, home
80+	[65,70)	0.00532317	COVIMOD Wave 3, home
[0,5)	[70,75)	0	COVIMOD Wave 3, home
[5,10)	[70,75)	0	COVIMOD Wave 3, home
[10,15)	[70,75)	0.0105933	COVIMOD Wave 3, home
[15,20)	[70,75)	0.0104326	COVIMOD Wave 3, home
[20,25)	[70,75)	0	COVIMOD Wave 3, home
[25,35)	[70,75)	0.00474859	COVIMOD Wave 3, home
[35,45)	[70,75)	0.00447951	COVIMOD Wave 3, home
[45,55)	[70,75)	0.0097239	COVIMOD Wave 3, home
[55,65)	[70,75)	0.0411302	COVIMOD Wave 3, home
[65,70)	[70,75)	0.0842449	COVIMOD Wave 3, home
[70,75)	[70,75)	0.379747	COVIMOD Wave 3, home
[75,80)	[70,75)	0.0608467	COVIMOD Wave 3, home
80+	[70,75)	0.00684197	COVIMOD Wave 3, home
[0,5)	[75,80)	0	COVIMOD Wave 3, home
[5,10)	[75,80)	0	COVIMOD Wave 3, home
[10,15)	[75,80)	0	COVIMOD Wave 3, home
[15,20)	[75,80)	0	COVIMOD Wave 3, home
[20,25)	[75,80)	0	COVIMOD Wave 3, home
[25,35)	[75,80)	0	COVIMOD Wave 3, home
[35,45)	[75,80)	0.0108792	COVIMOD Wave 3, home
[45,55)	[75,80)	0.0183291	COVIMOD Wave 3, home
[55,65)	[75,80)	0.0541839	COVIMOD Wave 3, home
[65,70)	[75,80)	0.0380572	COVIMOD Wave 3, home
[70,75)	[75,80)	0.0608467	COVIMOD Wave 3, home
[75,80)	[75,80)	0.241379	COVIMOD Wave 3, home
80+	[75,80)	0.014937	COVIMOD Wave 3, home
[0,5)	80+	0	COVIMOD Wave 3, home
[5,10)	80+	0	COVIMOD Wave 3, home
[10,15)	80+	0	COVIMOD Wave 3, home
[15,20)	80+	0	COVIMOD Wave 3, home
[20,25)	80+	0	COVIMOD Wave 3, home
[25,35)	80+	0	COVIMOD Wave 3, home
[35,45)	80+	0	COVIMOD Wave 3, home
[45,55)	80+	0	COVIMOD Wave 3, home
[55,65)	80+	0.00705315	COVIMOD Wave 3, home
[65,70)	80+	0.00532317	COVIMOD Wave 3, home
[70,75)	80+	0.00684197	COVIMOD Wave 3, home
[75,80)	80+	0.014937	COVIMOD Wave 3, home
80+	80+	0.285714	COVIMOD Wave 3, home
[0,5)	[0,5)	0.218182	COVIMOD Wave 4, home
[5,10)	[0,5)	0.182187	COVIMOD Wave 4, home
[10,15)	[0,5)	0.0293227	COVIMOD Wave 4, home
[15,20)	[0,5)	0.00814841	COVIMOD Wave 4, home
[20,25)	[0,5)	0.0266016	COVIMOD Wave 4, home
[25,35)	[0,5)	0.243498	COVIMOD Wave 4, home
[35,45)	[0,5)	0.335025	COVIMOD Wave 4, home
[45,55)	[0,5)	0.0273376	COVIMOD Wave 4, home
[55,65)	[0,5)	0.0183101	COVIMOD Wave 4, home
[65,70)	[0,5)	0.0214101	COVIMOD Wave 4, home
[70,75)	[0,5)	0.0154901	COVIMOD Wave 4, home
[75,80)	[0,5)	0	COVIMOD Wave 4, home
80+	[0,5)	0.00822096	COVIMOD Wave 4, home
[0,5)	[5,10)	0.182187	COVIMOD Wave 4, home
[5,10)	[5,10)	0.274194	COVIMOD Wave 4, home
[10,15)	[5,10)	0.106517	COVIMOD Wave 4, home
[15,20)	[5,10)	0.025094	COVIMOD Wave 4, home
[20,25)	[5,10)	0.00700563	COVIMOD Wave 4, home
[25,35)	[5,10)	0.108267	COVIMOD Wave 4, home
[35,45)	[5,10)	0.344833	COVIMOD Wave 4, home
[45,55)	[5,10)	0.122362	COVIMOD Wave 4, home
[55,65)	[5,10)	0.0391834	COVIMOD Wave 4, home
[65,70)	[5,10)	0.0181937	COVIMOD Wave 4, home
[70,75)	[5,10)	0	COVIMOD Wave 4, home
[75,80)	[5,10)	0	COVIMOD Wave 4, home
80+	[5,10)	0.00753951	COVIMOD Wave 4, home
[0,5)	[10,15)	0.0293227	COVIMOD Wave 4, home
[5,10)	[10,15)	0.106517	COVIMOD Wave 4, home
[10,15)	[10,15)	0.114943	COVIMOD Wave 4, home
[15,20)	[10,15)	0.158436	COVIMOD Wave 4, home
[20,25)	[10,15)	0.0205777	COVIMOD Wave 4, home
[25,35)	[10,15)	0.0324478	COVIMOD Wave 4, home
[35,45)	[10,15)	0.190014	COVIMOD Wave 4, home
[45,55)	[10,15)	0.232603	COVIMOD Wave 4, home
[55,65)	[10,15)	0.0485796	COVIMOD Wave 4, home
[65,70)	[10,15)	0.021218	COVIMOD Wave 4, home
[70,75)	[10,15)	0.0104715	COVIMOD Wave 4, home
[75,80)	[10,15)	0	COVIMOD Wave 4, home
80+	[10,15)	0	COVIMOD Wave 4, home
[0,5)	[15,20)	0.00814841	COVIMOD Wave 4, home
[5,10)	[15,20)	0.025094	COVIMOD Wave 4, home
[10,15)	[15,20)	0.158436	COVIMOD Wave 4, home
[15,20)	[15,20)	0.121495	COVIMOD Wave 4, home
[20,25)	[15,20)	0.0671222	COVIMOD Wave 4, home
[25,35)	[15,20)	0.0138807	COVIMOD Wave 4, home
[35,45)	[15,20)	0.0823033	COVIMOD Wave 4, home
[45,55)	[15,20)	0.183578	COVIMOD Wave 4, home
[55,65)	[15,20)	0.0436775	COVIMOD Wave 4, home
[65,70)	[15,20)	0.00446719	COVIMOD Wave 4, home
[70,75)	[15,20)	0.00438753	COVIMOD Wave 4, home
[75,80)	[15,20)	0.00558952	COVIMOD Wave 4, home
80+	[15,20)	0	COVIMOD Wave 4, home
[0,5)	[20,25)	0.0266016	COVIMOD Wave 4, home
[5,10)	[20,25)	0.00700563	COVIMOD Wave 4, home
[10,15)	[20,25)	0.0205777	COVIMOD Wave 4, home
[15,20)	[20,25)	0.0671222	COVIMOD Wave 4, home
[20,25)	[20,25)	0.330275	COVIMOD Wave 4, home
[25,35)	[20,25)	0.08972	COVIMOD Wave 4, home
[35,45)	[20,25)	0.0280288	COVIMOD Wave 4, home
[45,55)	[20,25)	0.110466	COVIMOD Wave 4, home
[55,65)	[20,25)	0.0750659	COVIMOD Wave 4, home
[65,70)	[20,25)	0.0235604	COVIMOD Wave 4, home
[70,75)	[20,25)	0.00462167	COVIMOD Wave 4, home
[75,80)	[20,25)	0	COVIMOD Wave 4, home
80+	[20,25)	0	COVIMOD Wave 4, home
[0,5)	[25,35)	0.243498	COVIMOD Wave 4, home
[5,10)	[25,35)	0.108267	COVIMOD Wave 4, home
[10,15)	[25,35)	0.0324478	COVIMOD Wave 4, home
[15,20)	[25,35)	0.0138807	COVIMOD Wave 4, home
[20,25)	[25,35)	0.08972	COVIMOD Wave 4, home
[25,35)	[25,35)	0.37037	COVIMOD Wave 4, home
[35,45)	[25,35)	0.0424295	COVIMOD Wave 4, home
[45,55)	[25,35)	0.0432763	COVIMOD Wave 4, home
[55,65)	[25,35)	0.0535194	COVIMOD Wave 4, home
[65,70)	[25,35)	0.0190167	COVIMOD Wave 4, home
[70,75)	[25,35)	0.0069393	COVIMOD Wave 4, home
[75,80)	[25,35)	0.00482468	COVIMOD Wave 4, home
80+	[25,35)	0	COVIMOD Wave 4, home
[0,5)	[35,45)	0.335025	COVIMOD Wave 4, home
[5,10)	[35,45)	0.344833	COVIMOD Wave 4, home
[10,15)	[35,45)	0.190014	COVIMOD Wave 4, home
[15,20)	[35,45)	0.0823033	COVIMOD Wave 4, home
[20,25)	[35,45)	0.0280288	COVIMOD Wave 4, home
[25,35)	[35,45)	0.0424295	COVIMOD Wave 4, home
[35,45)	[35,45)	0.203704	COVIMOD Wave 4, home
[45,55)	[35,45)	0.0526723	COVIMOD Wave 4, home
[55,65)	[35,45)	0.0255723	COVIMOD Wave 4, home
[65,70)	[35,45)	0.03511	COVIMOD Wave 4, home
[70,75)	[35,45)	0.0247682	COVIMOD Wave 4, home
[75,80)	[35,45)	0.00657288	COVIMOD Wave 4, home
80+	[35,45)	0	COVIMOD Wave 4, home
[0,5)	[45,55)	0.0273376	COVIMOD Wave 4, home
[5,10)	[45,55)	0.122362	COVIMOD Wave 4, home
[10,15)	[45,55)	0.232603	COVIMOD Wave 4, home
[15,20)	[45,55)	0.183578	COVIMOD Wave 4, home
[20,25)	[45,55)	0.110466	COVIMOD Wave 4, home
[25,35)	[45,55)	0.0432763	COVIMOD Wave 4, home
[35,45)	[45,55)	0.0526723	COVIMOD Wave 4, home
[45,55)	[45,55)	0.290441	COVIMOD Wave 4, home
[55,65)	[45,55)	0.0933812	COVIMOD Wave 4, home
[65,70)	[45,55)	0.0290908	COVIMOD Wave 4, home
[70,75)	[45,55)	0.00867581	COVIMOD Wave 4, home
[75,80)	[45,55)	0.0226399	COVIMOD Wave 4, home
80+	[45,55)	0.0153816	COVIMOD Wave 4, home
[0,5)	[55,65)	0.0183101	COVIMOD Wave 4, home
[5,10)	[55,65)	0.0391834	COVIMOD Wave 4, home
[10,15)	[55,65)	0.0485796	COVIMOD Wave 4, home
[15,20)	[55,65)	0.0436775	COVIMOD Wave 4, home
[20,25)	[55,65)	0.0750659	COVIMOD Wave 4, home
[25,35)	[55,65)	0.0535194	COVIMOD Wave 4, home
[35,45)	[55,65)	0.0255723	COVIMOD Wave 4, home
[45,55)	[55,65)	0.0933812	COVIMOD Wave 4, home
[55,65)	[55,65)	0.3375	COVIMOD Wave 4, home
[65,70)	[55,65)	0.111169	COVIMOD Wave 4, home
[70,75)	[55,65)	0.0245771	COVIMOD Wave 4, home
[75,80)	[55,65)	0.0508748	COVIMOD Wave 4, home
80+	[55,65)	0.0052017	COVIMOD Wave 4, home
[0,5)	[65,70)	0.0214101	COVIMOD Wave 4, home
[5,10)	[65,70)	0.0181937	COVIMOD Wave 4, home
[10,15)	[65,70)	0.021218	COVIMOD Wave 4, home
[15,20)	[65,70)	0.00446719	COVIMOD Wave 4, home
[20,25)	[65,70)	0.0235604	COVIMOD Wave 4, home
[25,35)	[65,70)	0.0190167	COVIMOD Wave 4, home
[35,45)	[65,70)	0.03511	COVIMOD Wave 4, home
[45,55)	[65,70)	0.0290908	COVIMOD Wave 4, home
[55,65)	[65,70)	0.111169	COVIMOD Wave 4, home
[65,70)	[65,70)	0.327974	COVIMOD Wave 4, home
[70,75)	[65,70)	0.0676114	COVIMOD Wave 4, home
[75,80)	[65,70)	0.0253641	COVIMOD Wave 4, home
80+	[65,70)	0.00510922	COVIMOD Wave 4, home
[0,5)	[70,75)	0.0154901	COVIMOD Wave 4, home
[5,10)	[70,75)	0	COVIMOD Wave 4, home
[10,15)	[70,75)	0.0104715	COVIMOD Wave 4, home
[15,20)	[70,75)	0.00438753	COVIMOD Wave 4, home
[20,25)	[70,75)	0.00462167	COVIMOD Wave 4, home
[25,35)	[70,75)	0.0069393	COVIMOD Wave 4, home
[35,45)	[70,75)	0.0247682	COVIMOD Wave 4, home
[45,55)	[70,75)	0.00867581	COVIMOD Wave 4, home
[55,65)	[70,75)	0.0245771	COVIMOD Wave 4, home
[65,70)	[70,75)	0.0676114	COVIMOD Wave 4, home
[70,75)	[70,75)	0.194915	COVIMOD Wave 4, home
[75,80)	[70,75)	0.0698555	COVIMOD Wave 4, home
80+	[70,75)	0.064836	COVIMOD Wave 4, home
[0,5)	[75,80)	0	COVIMOD Wave 4, home
[5,10)	[75,80)	0	COVIMOD Wave 4, home
[10,15)	[75,80)	0	COVIMOD Wave 4, home
[15,20)	[75,80)	0.00558952	COVIMOD Wave 4, home
[20,25)	[75,80)	0	COVIMOD Wave 4, home
[25,35)	[75,80)	0.00482468	COVIMOD Wave 4, home
[35,45)	[75,80)	0.00657288	COVIMOD Wave 4, home
[45,55)	[75,80)	0.0226399	COVIMOD Wave 4, home
[55,65)	[75,80)	0.0508748	COVIMOD Wave 4, home
[65,70)	[75,80)	0.0253641	COVIMOD Wave 4, home
[70,75)	[75,80)	0.0698555	COVIMOD Wave 4, home
[75,80)	[75,80)	0.333333	COVIMOD Wave 4, home
80+	[75,80)	0	COVIMOD Wave 4, home
[0,5)	80+	0.00822096	COVIMOD Wave 4, home
[5,10)	80+	0.00753951	COVIMOD Wave 4, home
[10,15)	80+	0	COVIMOD Wave 4, home
[15,20)	80+	0	COVIMOD Wave 4, home
[20,25)	80+	0	COVIMOD Wave 4, home
[25,35)	80+	0	COVIMOD Wave 4, home
[35,45)	80+	0	COVIMOD Wave 4, home
[45,55)	80+	0.0153816	COVIMOD Wave 4, home
[55,65)	80+	0.0052017	COVIMOD Wave 4, home
[65,70)	80+	0.00510922	COVIMOD Wave 4, home
[70,75)	80+	0.064836	COVIMOD Wave 4, home
[75,80)	80+	0	COVIMOD Wave 4, home
80+	80+	0.1	COVIMOD Wave 4, home
[0,5)	[0,5)	0.651685	POLYMOD, school
[5,10)	[0,5)	0.217915	POLYMOD, school
[10,15)	[0,5)	0	POLYMOD, school
[15,20)	[0,5)	0.0251777	POLYMOD, school
[20,25)	[0,5)	0	POLYMOD, school
[25,35)	[0,5)	0.0676109	POLYMOD, school
[35,45)	[0,5)	0.0505992	POLYMOD, school
[45,55)	[0,5)	0.0730762	POLYMOD, school
[55,65)	[0,5)	0.00378421	POLYMOD, school
[65,70)	[0,5)	0	POLYMOD, school
[70,75)	[0,5)	0	POLYMOD, school
[75,80)	[0,5)	0	POLYMOD, school
80+	[0,5)	0	POLYMOD, school
[0,5)	[5,10)	0.217915	POLYMOD, school
[5,10)	[5,10)	0.956522	POLYMOD, school
[10,15)	[5,10)	0.0869896	POLYMOD, school
[15,20)	[5,10)	0.0525604	POLYMOD, school
[20,25)	[5,10)	0.0236059	POLYMOD, school
[25,35)	[5,10)	0.0625655	POLYMOD, school
[35,45)	[5,10)	0.152313	POLYMOD, school
[45,55)	[5,10)	0.0840305	POLYMOD, school
[55,65)	[5,10)	0.0190296	POLYMOD, school
[65,70)	[5,10)	0	POLYMOD, school
[70,75)	[5,10)	0.00475134	POLYMOD, school
[75,80)	[5,10)	0	POLYMOD, school
80+	[5,10)	0	POLYMOD, school
[0,5)	[10,15)	0	POLYMOD, school
[5,10)	[10,15)	0.0869896	POLYMOD, school
[10,15)	[10,15)	1.1	POLYMOD, school
[15,20)	[10,15)	0.236858	POLYMOD, school
[20,25)	[10,15)	0.00892966	POLYMOD, school
[25,35)	[10,15)	0.00962371	POLYMOD, school
[35,45)	[10,15)	0.150276	POLYMOD, school
[45,55)	[10,15)	0.087107	POLYMOD, school
[55,65)	[10,15)	0.0224341	POLYMOD, school
[65,70)	[10,15)	0.00421356	POLYMOD, school
[70,75)	[10,15)	0	POLYMOD, school
[75,80)	[10,15)	0	POLYMOD, school
80+	[10,15)	0	POLYMOD, school
[0,5)	[15,20)	0.0251777	POLYMOD, school
[5,10)	[15,20)	0.0525604	POLYMOD, school
[10,15)	[15,20)	0.236858	POLYMOD, school
[15,20)	[15,20)	1.03361	POLYMOD, school
[20,25)	[15,20)	0.227417	POLYMOD, school
[25,35)	[15,20)	0.0181439	POLYMOD, school
[35,45)	[15,20)	0.146245	POLYMOD, school
[45,55)	[15,20)	0.267528	POLYMOD, school
[55,65)	[15,20)	0	POLYMOD, school
[65,70)	[15,20)	0	POLYMOD, school
[70,75)	[15,20)	0	POLYMOD, school
[75,80)	[15,20)	0	POLYMOD, school
80+	[15,20)	0	POLYMOD, school
[0,5)	[20,25)	0	POLYMOD, school
[5,10)	[20,25)	0.0236059	POLYMOD, school
[10,15)	[20,25)	0.00892966	POLYMOD, school
[15,20)	[20,25)	0.227417	POLYMOD, school
[20,25)	[20,25)	0.310345	POLYMOD, school
[25,35)	[20,25)	0.114312	POLYMOD, school
[35,45)	[20,25)	0.00846627	POLYMOD, school
[45,55)	[20,25)	0	POLYMOD, school
[55,65)	[20,25)	0	POLYMOD, school
[65,70)	[20,25)	0	POLYMOD, school
[70,75)	[20,25)	0	POLYMOD, school
[75,80)	[20,25)	0	POLYMOD, school
80+	[20,25)	0.00939462	POLYMOD, school
[0,5)	[25,35)	0.0676109	POLYMOD, school
[5,10)	[25,35)	0.0625655	POLYMOD, school
[10,15)	[25,35)	0.00962371	POLYMOD, school
[15,20)	[25,35)	0.0181439	POLYMOD, school
[20,25)	[25,35)	0.114312	POLYMOD, school
[25,35)	[25,35)	0.175573	POLYMOD, school
[35,45)	[25,35)	0.0209961	POLYMOD, school
[45,55)	[25,35)	0.00661198	POLYMOD, school
[55,65)	[25,35)	0.0190531	POLYMOD, school
[65,70)	[25,35)	0	POLYMOD, school
[70,75)	[25,35)	0	POLYMOD, school
[75,80)	[25,35)	0	POLYMOD, school
80+	[25,35)	0	POLYMOD, school
[0,5)	[35,45)	0.0505992	POLYMOD, school
[5,10)	[35,45)	0.152313	POLYMOD, school
[10,15)	[35,45)	0.150276	POLYMOD, school
[15,20)	[35,45)	0.146245	POLYMOD, school
[20,25)	[35,45)	0.00846627	POLYMOD, school
[25,35)	[35,45)	0.0209961	POLYMOD, school
[35,45)	[35,45)	0.0128205	POLYMOD, school
[45,55)	[35,45)	0.0150276	POLYMOD, school
[55,65)	[35,45)	0	POLYMOD, school
[65,70)	[35,45)	0	POLYMOD, school
[70,75)	[35,45)	0	POLYMOD, school
[75,80)	[35,45)	0	POLYMOD, school
80+	[35,45)	0	POLYMOD, school
[0,5)	[45,55)	0.0730762	POLYMOD, school
[5,10)	[45,55)	0.0840305	POLYMOD, school
[10,15)	[45,55)	0.087107	POLYMOD, school
[15,20)	[45,55)	0.267528	POLYMOD, school
[20,25)	[45,55)	0	POLYMOD, school
[25,35)	[45,55)	0.00661198	POLYMOD, school
[35,45)	[45,55)	0.0150276	POLYMOD, school
[45,55)	[45,55)	0.0167598	POLYMOD, school
[55,65)	[45,55)	0	POLYMOD, school
[65,70)	[45,55)	0.0107435	POLYMOD, school
[70,75)	[45,55)	0	POLYMOD, school
[75,80)	[45,55)	0	POLYMOD, school
80+	[45,55)	0	POLYMOD, school
[0,5)	[55,65)	0.00378421	POLYMOD, school
[5,10)	[55,65)	0.0190296	POLYMOD, school
[10,15)	[55,65)	0.0224341	POLYMOD, school
[15,20)	[55,65)	0	POLYMOD, school
[20,25)	[55,65)	0	POLYMOD, school
[25,35)	[55,65)	0.0190531	POLYMOD, school
[35,45)	[55,65)	0	POLYMOD, school
[45,55)	[55,65)	0	POLYMOD, school
[55,65)	[55,65)	0.00628931	POLYMOD, school
[65,70)	[55,65)	0.00484607	POLYMOD, school
[70,75)	[55,65)	0	POLYMOD, school
[75,80)	[55,65)	0	POLYMOD, school
80+	[55,65)	0	POLYMOD, school
[0,5)	[65,70)	0	POLYMOD, school
[5,10)	[65,70)	0	POLYMOD, school
[10,15)	[65,70)	0.00421356	POLYMOD, school
[15,20)	[65,70)	0	POLYMOD, school
[20,25)	[65,70)	0	POLYMOD, school
[25,35)	[65,70)	0	POLYMOD, school
[35,45)	[65,70)	0	POLYMOD, school
[45,55)	[65,70)	0.0107435	POLYMOD, school
[55,65)	[65,70)	0.00484607	POLYMOD, school
[65,70)	[65,70)	0	POLYMOD, school
[70,75)	[65,70)	0	POLYMOD, school
[75,80)	[65,70)	0	POLYMOD, school
80+	[65,70)	0	POLYMOD, school
[0,5)	[70,75)	0	POLYMOD, school
[5,10)	[70,75)	0.00475134	POLYMOD, school
[10,15)	[70,75)	0	POLYMOD, school
[15,20)	[70,75)	0	POLYMOD, school
[20,25)	[70,75)	0	POLYMOD, school
[25,35)	[70,75)	0	POLYMOD, school
[35,45)	[70,75)	0	POLYMOD, school
[45,55)	[70,75)	0	POLYMOD, school
[55,65)	[70,75)	0	POLYMOD, school
[65,70)	[70,75)	0	POLYMOD, school
[70,75)	[70,75)	0	POLYMOD, school
[75,80)	[70,75)	0	POLYMOD, school
80+	[70,75)	0	POLYMOD, school
[0,5)	[75,80)	0	POLYMOD, school
[5,10)	[75,80)	0	POLYMOD, school
[10,15)	[75,80)	0	POLYMOD, school
[15,20)	[75,80)	0	POLYMOD, school
[20,25)	[75,80)	0	POLYMOD, school
[25,35)	[75,80)	0	POLYMOD, school
[35,45)	[75,80)	0	POLYMOD, school
[45,55)	[75,80)	0	POLYMOD, school
[55,65)	[75,80)	0	POLYMOD, school
[65,70)	[75,80)	0	POLYMOD, school
[70,75)	[75,80)	0	POLYMOD, school
[75,80)	[75,80)	0	POLYMOD, school
80+	[75,80)	0	POLYMOD, school
[0,5)	80+	0	POLYMOD, school
[5,10)	80+	0	POLYMOD, school
[10,15)	80+	0	POLYMOD, school
[15,20)	80+	0	POLYMOD, school
[20,25)	80+	0.00939462	POLYMOD, school
[25,35)	80+	0	POLYMOD, school
[35,45)	80+	0	POLYMOD, school
[45,55)	80+	0	POLYMOD, school
[55,65)	80+	0	POLYMOD, school
[65,70)	80+	0	POLYMOD, school
[70,75)	80+	0	POLYMOD, school
[75,80)	80+	0	POLYMOD, school
80+	80+	0	POLYMOD, school
[0,5)	[0,5)	0	COVIMOD Wave 1, school
[5,10)	[0,5)	0	COVIMOD Wave 1, school
[10,15)	[0,5)	0	COVIMOD Wave 1, school
[15,20)	[0,5)	0.00595155	COVIMOD Wave 1, school
[20,25)	[0,5)	0	COVIMOD Wave 1, school
[25,35)	[0,5)	0.00732775	COVIMOD Wave 1, school
[35,45)	[0,5)	0	COVIMOD Wave 1, school
[45,55)	[0,5)	0	COVIMOD Wave 1, school
[55,65)	[0,5)	0	COVIMOD Wave 1, school
[65,70)	[0,5)	0	COVIMOD Wave 1, school
[70,75)	[0,5)	0	COVIMOD Wave 1, school
[75,80)	[0,5)	0	COVIMOD Wave 1, school
80+	[0,5)	0	COVIMOD Wave 1, school
[0,5)	[5,10)	0	COVIMOD Wave 1, school
[5,10)	[5,10)	0	COVIMOD Wave 1, school
[10,15)	[5,10)	0	COVIMOD Wave 1, school
[15,20)	[5,10)	0	COVIMOD Wave 1, school
[20,25)	[5,10)	0	COVIMOD Wave 1, school
[25,35)	[5,10)	0.0071597	COVIMOD Wave 1, school
[35,45)	[5,10)	0	COVIMOD Wave 1, school
[45,55)	[5,10)	0	COVIMOD Wave 1, school
[55,65)	[5,10)	0	COVIMOD Wave 1, school
[65,70)	[5,10)	0	COVIMOD Wave 1, school
[70,75)	[5,10)	0	COVIMOD Wave 1, school
[75,80)	[5,10)	0	COVIMOD Wave 1, school
80+	[5,10)	0	COVIMOD Wave 1, school
[0,5)	[10,15)	0	COVIMOD Wave 1, school
[5,10)	[10,15)	0	COVIMOD Wave 1, school
[10,15)	[10,15)	0	COVIMOD Wave 1, school
[15,20)	[10,15)	0	COVIMOD Wave 1, school
[20,25)	[10,15)	0	COVIMOD Wave 1, school
[25,35)	[10,15)	0	COVIMOD Wave 1, school
[35,45)	[10,15)	0	COVIMOD Wave 1, school
[45,55)	[10,15)	0	COVIMOD Wave 1, school
[55,65)	[10,15)	0	COVIMOD Wave 1, school
[65,70)	[10,15)	0	COVIMOD Wave 1, school
[70,75)	[10,15)	0	COVIMOD Wave 1, school
[75,80)	[10,15)	0	COVIMOD Wave 1, school
80+	[10,15)	0	COVIMOD Wave 1, school
[0,5)	[15,20)	0.00595155	COVIMOD Wave 1, school
[5,10)	[15,20)	0	COVIMOD Wave 1, school
[10,15)	[15,20)	0	COVIMOD Wave 1, school
[15,20)	[15,20)	0	COVIMOD Wave 1, school
[20,25)	[15,20)	0	COVIMOD Wave 1, school
[25,35)	[15,20)	0	COVIMOD Wave 1, school
[35,45)	[15,20)	0	COVIMOD Wave 1, school
[45,55)	[15,20)	0	COVIMOD Wave 1, school
[55,65)	[15,20)	0	COVIMOD Wave 1, school
[65,70)	[15,20)	0	COVIMOD Wave 1, school
[70,75)	[15,20)	0	COVIMOD Wave 1, school
[75,80)	[15,20)	0	COVIMOD Wave 1, school
80+	[15,20)	0	COVIMOD Wave 1, school
[0,5)	[20,25)	0	COVIMOD Wave 1, school
[5,10)	[20,25)	0	COVIMOD Wave 1, school
[10,15)	[20,25)	0	COVIMOD Wave 1, school
[15,20)	[20,25)	0	COVIMOD Wave 1, school
[20,25)	[20,25)	0	COVIMOD Wave 1, school
[25,35)	[20,25)	0	COVIMOD Wave 1, school
[35,45)	[20,25)	0	COVIMOD Wave 1, school
[45,55)	[20,25)	0	COVIMOD Wave 1, school
[55,65)	[20,25)	0	COVIMOD Wave 1, school
[65,70)	[20,25)	0	COVIMOD Wave 1, school
[70,75)	[20,25)	0	COVIMOD Wave 1, school
[75,80)	[20,25)	0	COVIMOD Wave 1, school
80+	[20,25)	0	COVIMOD Wave 1, school
[0,5)	[25,35)	0.00732775	COVIMOD Wave 1, school
[5,10)	[25,35)	0.0071597	COVIMOD Wave 1, school
[10,15)	[25,35)	0	COVIMOD Wave 1, school
[15,20)	[25,35)	0	COVIMOD Wave 1, school
[20,25)	[25,35)	0	COVIMOD Wave 1, school
[25,35)	[25,35)	0	COVIMOD Wave 1, school
[35,45)	[25,35)	0	COVIMOD Wave 1, school
[45,55)	[25,35)	0	COVIMOD Wave 1, school
[55,65)	[25,35)	0	COVIMOD Wave 1, school
[65,70)	[25,35)	0	COVIMOD Wave 1, school
[70,75)	[25,35)	0	COVIMOD Wave 1, school
[75,80)	[25,35)	0	COVIMOD Wave 1, school
80+	[25,35)	0	COVIMOD Wave 1, school
[0,5)	[35,45)	0	COVIMOD Wave 1, school
[5,10)	[35,45)	0	COVIMOD Wave 1, school
[10,15)	[35,45)	0	COVIMOD Wave 1, school
[15,20)	[35,45)	0	COVIMOD Wave 1, school
[20,25)	[35,45)	0	COVIMOD Wave 1, school
[25,35)	[35,45)	0	COVIMOD Wave 1, school
[35,45)	[35,45)	0	COVIMOD Wave 1, school
[45,55)	[35,45)	0	COVIMOD Wave 1, school
[55,65)	[35,45)	0	COVIMOD Wave 1, school
[65,70)	[35,45)	0	COVIMOD Wave 1, school
[70,75)	[35,45)	0	COVIMOD Wave 1, school
[75,80)	[35,45)	0	COVIMOD Wave 1, school
80+	[35,45)	0	COVIMOD Wave 1, school
[0,5)	[45,55)	0	COVIMOD Wave 1, school
[5,10)	[45,55)	0	COVIMOD Wave 1, school
[10,15)	[45,55)	0	COVIMOD Wave 1, school
[15,20)	[45,55)	0	COVIMOD Wave 1, school
[20,25)	[45,55)	0	COVIMOD Wave 1, school
[25,35)	[45,55)	0	COVIMOD Wave 1, school
[35,45)	[45,55)	0	COVIMOD Wave 1, school
[45,55)	[45,55)	0.00425532	COVIMOD Wave 1, school
[55,65)	[45,55)	0	COVIMOD Wave 1, school
[65,70)	[45,55)	0	COVIMOD Wave 1, school
[70,75)	[45,55)	0	COVIMOD Wave 1, school
[75,80)	[45,55)	0	COVIMOD Wave 1, school
80+	[45,55)	0	COVIMOD Wave 1, school
[0,5)	[55,65)	0	COVIMOD Wave 1, school
[5,10)	[55,65)	0	COVIMOD Wave 1, school
[10,15)	[55,65)	0	COVIMOD Wave 1, school
[15,20)	[55,65)	0	COVIMOD Wave 1, school
[20,25)	[55,65)	0	COVIMOD Wave 1, school
[25,35)	[55,65)	0	COVIMOD Wave 1, school
[35,45)	[55,65)	0	COVIMOD Wave 1, school
[45,55)	[55,65)	0	COVIMOD Wave 1, school
[55,65)	[55,65)	0	COVIMOD Wave 1, school
[65,70)	[55,65)	0	COVIMOD Wave 1, school
[70,75)	[55,65)	0	COVIMOD Wave 1, school
[75,80)	[55,65)	0	COVIMOD Wave 1, school
80+	[55,65)	0	COVIMOD Wave 1, school
[0,5)	[65,70)	0	COVIMOD Wave 1, school
[5,10)	[65,70)	0	COVIMOD Wave 1, school
[10,15)	[65,70)	0	COVIMOD Wave 1, school
[15,20)	[65,70)	0	COVIMOD Wave 1, school
[20,25)	[65,70)	0	COVIMOD Wave 1, school
[25,35)	[65,70)	0	COVIMOD Wave 1, school
[35,45)	[65,70)	0	COVIMOD Wave 1, school
[45,55)	[65,70)	0	COVIMOD Wave 1, school
[55,65)	[65,70)	0	COVIMOD Wave 1, school
[65,70)	[65,70)	0	COVIMOD Wave 1, school
[70,75)	[65,70)	0	COVIMOD Wave 1, school
[75,80)	[65,70)	0	COVIMOD Wave 1, school
80+	[65,70)	0	COVIMOD Wave 1, school
[0,5)	[70,75)	0	COVIMOD Wave 1, school
[5,10)	[70,75)	0	COVIMOD Wave 1, school
[10,15)	[70,75)	0	COVIMOD Wave 1, school
[15,20)	[70,75)	0	COVIMOD Wave 1, school
[20,25)	[70,75)	0	COVIMOD Wave 1, school
[25,35)	[70,75)	0	COVIMOD Wave 1, school
[35,45)	[70,75)	0	COVIMOD Wave 1, school
[45,55)	[70,75)	0	COVIMOD Wave 1, school
[55,65)	[70,75)	0	COVIMOD Wave 1, school
[65,70)	[70,75)	0	COVIMOD Wave 1, school
[70,75)	[70,75)	0	COVIMOD Wave 1, school
[75,80)	[70,75)	0	COVIMOD Wave 1, school
80+	[70,75)	0	COVIMOD Wave 1, school
[0,5)	[75,80)	0	COVIMOD Wave 1, school
[5,10)	[75,80)	0	COVIMOD Wave 1, school
[10,15)	[75,80)	0	COVIMOD Wave 1, school
[15,20)	[75,80)	0	COVIMOD Wave 1, school
[20,25)	[75,80)	0	COVIMOD Wave 1, school
[25,35)	[75,80)	0	COVIMOD Wave 1, school
[35,45)	[75,80)	0	COVIMOD Wave 1, school
[45,55)	[75,80)	0	COVIMOD Wave 1, school
[55,65)	[75,80)	0	COVIMOD Wave 1, school
[65,70)	[75,80)	0	COVIMOD Wave 1, school
[70,75)	[75,80)	0	COVIMOD Wave 1, school
[75,80)	[75,80)	0	COVIMOD Wave 1, school
80+	[75,80)	0	COVIMOD Wave 1, school
[0,5)	80+	0	COVIMOD Wave 1, school
[5,10)	80+	0	COVIMOD Wave 1, school
[10,15)	80+	0	COVIMOD Wave 1, school
[15,20)	80+	0	COVIMOD Wave 1, school
[20,25)	80+	0	COVIMOD Wave 1, school
[25,35)	80+	0	COVIMOD Wave 1, school
[35,45)	80+	0	COVIMOD Wave 1, school
[45,55)	80+	0	COVIMOD Wave 1, school
[55,65)	80+	0	COVIMOD Wave 1, school
[65,70)	80+	0	COVIMOD Wave 1, school
[70,75)	80+	0	COVIMOD Wave 1, school
[75,80)	80+	0	COVIMOD Wave 1, school
80+	80+	0	COVIMOD Wave 1, school
[0,5)	[0,5)	0.0833333	COVIMOD Wave 2, school
[5,10)	[0,5)	0	COVIMOD Wave 2, school
[10,15)	[0,5)	0	COVIMOD Wave 2, school
[15,20)	[0,5)	0	COVIMOD Wave 2, school
[20,25)	[0,5)	0	COVIMOD Wave 2, school
[25,35)	[0,5)	0.0187265	COVIMOD Wave 2, school
[35,45)	[0,5)	0	COVIMOD Wave 2, school
[45,55)	[0,5)	0	COVIMOD Wave 2, school
[55,65)	[0,5)	0.00935541	COVIMOD Wave 2, school
[65,70)	[0,5)	0	COVIMOD Wave 2, school
[70,75)	[0,5)	0	COVIMOD Wave 2, school
[75,80)	[0,5)	0	COVIMOD Wave 2, school
80+	[0,5)	0	COVIMOD Wave 2, school
[0,5)	[5,10)	0	COVIMOD Wave 2, school
[5,10)	[5,10)	0	COVIMOD Wave 2, school
[10,15)	[5,10)	0.0116496	COVIMOD Wave 2, school
[15,20)	[5,10)	0	COVIMOD Wave 2, school
[20,25)	[5,10)	0	COVIMOD Wave 2, school
[25,35)	[5,10)	0	COVIMOD Wave 2, school
[35,45)	[5,10)	0.00849846	COVIMOD Wave 2, school
[45,55)	[5,10)	0	COVIMOD Wave 2, school
[55,65)	[5,10)	0	COVIMOD Wave 2, school
[65,70)	[5,10)	0	COVIMOD Wave 2, school
[70,75)	[5,10)	0	COVIMOD Wave 2, school
[75,80)	[5,10)	0	COVIMOD Wave 2, school
80+	[5,10)	0	COVIMOD Wave 2, school
[0,5)	[10,15)	0	COVIMOD Wave 2, school
[5,10)	[10,15)	0.0116496	COVIMOD Wave 2, school
[10,15)	[10,15)	0.031746	COVIMOD Wave 2, school
[15,20)	[10,15)	0	COVIMOD Wave 2, school
[20,25)	[10,15)	0	COVIMOD Wave 2, school
[25,35)	[10,15)	0	COVIMOD Wave 2, school
[35,45)	[10,15)	0	COVIMOD Wave 2, school
[45,55)	[10,15)	0	COVIMOD Wave 2, school
[55,65)	[10,15)	0	COVIMOD Wave 2, school
[65,70)	[10,15)	0	COVIMOD Wave 2, school
[70,75)	[10,15)	0	COVIMOD Wave 2, school
[75,80)	[10,15)	0	COVIMOD Wave 2, school
80+	[10,15)	0	COVIMOD Wave 2, school
[0,5)	[15,20)	0	COVIMOD Wave 2, school
[5,10)	[15,20)	0	COVIMOD Wave 2, school
[10,15)	[15,20)	0	COVIMOD Wave 2, school
[15,20)	[15,20)	0.0151515	COVIMOD Wave 2, school
[20,25)	[15,20)	0	COVIMOD Wave 2, school
[25,35)	[15,20)	0	COVIMOD Wave 2, school
[35,45)	[15,20)	0	COVIMOD Wave 2, school
[45,55)	[15,20)	0	COVIMOD Wave 2, school
[55,65)	[15,20)	0	COVIMOD Wave 2, school
[65,70)	[15,20)	0	COVIMOD Wave 2, school
[70,75)	[15,20)	0	COVIMOD Wave 2, school
[75,80)	[15,20)	0	COVIMOD Wave 2, school
80+	[15,20)	0	COVIMOD Wave 2, school
[0,5)	[20,25)	0	COVIMOD Wave 2, school
[5,10)	[20,25)	0	COVIMOD Wave 2, school
[10,15)	[20,25)	0	COVIMOD Wave 2, school
[15,20)	[20,25)	0	COVIMOD Wave 2, school
[20,25)	[20,25)	0.0333333	COVIMOD Wave 2, school
[25,35)	[20,25)	0	COVIMOD Wave 2, school
[35,45)	[20,25)	0	COVIMOD Wave 2, school
[45,55)	[20,25)	0	COVIMOD Wave 2, school
[55,65)	[20,25)	0	COVIMOD Wave 2, school
[65,70)	[20,25)	0	COVIMOD Wave 2, school
[70,75)	[20,25)	0	COVIMOD Wave 2, school
[75,80)	[20,25)	0	COVIMOD Wave 2, school
80+	[20,25)	0	COVIMOD Wave 2, school
[0,5)	[25,35)	0.0187265	COVIMOD Wave 2, school
[5,10)	[25,35)	0	COVIMOD Wave 2, school
[10,15)	[25,35)	0	COVIMOD Wave 2, school
[15,20)	[25,35)	0	COVIMOD Wave 2, school
[20,25)	[25,35)	0	COVIMOD Wave 2, school
[25,35)	[25,35)	0	COVIMOD Wave 2, school
[35,45)	[25,35)	0	COVIMOD Wave 2, school
[45,55)	[25,35)	0	COVIMOD Wave 2, school
[55,65)	[25,35)	0	COVIMOD Wave 2, school
[65,70)	[25,35)	0	COVIMOD Wave 2, school
[70,75)	[25,35)	0	COVIMOD Wave 2, school
[75,80)	[25,35)	0	COVIMOD Wave 2, school
80+	[25,35)	0	COVIMOD Wave 2, school
[0,5)	[35,45)	0	COVIMOD Wave 2, school
[5,10)	[35,45)	0.00849846	COVIMOD Wave 2, school
[10,15)	[35,45)	0	COVIMOD Wave 2, school
[15,20)	[35,45)	0	COVIMOD Wave 2, school
[20,25)	[35,45)	0	COVIMOD Wave 2, school
[25,35)	[35,45)	0	COVIMOD Wave 2, school
[35,45)	[35,45)	0	COVIMOD Wave 2, school
[45,55)	[35,45)	0	COVIMOD Wave 2, school
[55,65)	[35,45)	0	COVIMOD Wave 2, school
[65,70)	[35,45)	0	COVIMOD Wave 2, school
[70,75)	[35,45)	0	COVIMOD Wave 2, school
[75,80)	[35,45)	0	COVIMOD Wave 2, school
80+	[35,45)	0	COVIMOD Wave 2, school
[0,5)	[45,55)	0	COVIMOD Wave 2, school
[5,10)	[45,55)	0	COVIMOD Wave 2, school
[10,15)	[45,55)	0	COVIMOD Wave 2, school
[15,20)	[45,55)	0	COVIMOD Wave 2, school
[20,25)	[45,55)	0	COVIMOD Wave 2, school
[25,35)	[45,55)	0	COVIMOD Wave 2, school
[35,45)	[45,55)	0	COVIMOD Wave 2, school
[45,55)	[45,55)	0	COVIMOD Wave 2, school
[55,65)	[45,55)	0	COVIMOD Wave 2, school
[65,70)	[45,55)	0	COVIMOD Wave 2, school
[70,75)	[45,55)	0	COVIMOD Wave 2, school
[75,80)	[45,55)	0	COVIMOD Wave 2, school
80+	[45,55)	0	COVIMOD Wave 2, school
[0,5)	[55,65)	0.00935541	COVIMOD Wave 2, school
[5,10)	[55,65)	0	COVIMOD Wave 2, school
[10,15)	[55,65)	0	COVIMOD Wave 2, school
[15,20)	[55,65)	0	COVIMOD Wave 2, school
[20,25)	[55,65)	0	COVIMOD Wave 2, school
[25,35)	[55,65)	0	COVIMOD Wave 2, school
[35,45)	[55,65)	0	COVIMOD Wave 2, school
[45,55)	[55,65)	0	COVIMOD Wave 2, school
[55,65)	[55,65)	0	COVIMOD Wave 2, school
[65,70)	[55,65)	0	COVIMOD Wave 2, school
[70,75)	[55,65)	0	COVIMOD Wave 2, school
[75,80)	[55,65)	0	COVIMOD Wave 2, school
80+	[55,65)	0	COVIMOD Wave 2, school
[0,5)	[65,70)	0	COVIMOD Wave 2, school
[5,10)	[65,70)	0	COVIMOD Wave 2, school
[10,15)	[65,70)	0	COVIMOD Wave 2, school
[15,20)	[65,70)	0	COVIMOD Wave 2, school
[20,25)	[65,70)	0	COVIMOD Wave 2, school
[25,35)	[65,70)	0	COVIMOD Wave 2, school
[35,45)	[65,70)	0	COVIMOD Wave 2, school
[45,55)	[65,70)	0	COVIMOD Wave 2, school
[55,65)	[65,70)	0	COVIMOD Wave 2, school
[65,70)	[65,70)	0	COVIMOD Wave 2, school
[70,75)	[65,70)	0	COVIMOD Wave 2, school
[75,80)	[65,70)	0	COVIMOD Wave 2, school
80+	[65,70)	0	COVIMOD Wave 2, school
[0,5)	[70,75)	0	COVIMOD Wave 2, school
[5,10)	[70,75)	0	COVIMOD Wave 2, school
[10,15)	[70,75)	0	COVIMOD Wave 2, school
[15,20)	[70,75)	0	COVIMOD Wave 2, school
[20,25)	[70,75)	0	COVIMOD Wave 2, school
[25,35)	[70,75)	0	COVIMOD Wave 2, school
[35,45)	[70,75)	0	COVIMOD Wave 2, school
[45,55)	[70,75)	0	COVIMOD Wave 2, school
[55,65)	[70,75)	0	COVIMOD Wave 2, school
[65,70)	[70,75)	0	COVIMOD Wave 2, school
[70,75)	[70,75)	0	COVIMOD Wave 2, school
[75,80)	[70,75)	0	COVIMOD Wave 2, school
80+	[70,75)	0	COVIMOD Wave 2, school
[0,5)	[75,80)	0	COVIMOD Wave 2, school
[5,10)	[75,80)	0	COVIMOD Wave 2, school
[10,15)	[75,80)	0	COVIMOD Wave 2, school
[15,20)	[75,80)	0	COVIMOD Wave 2, school
[20,25)	[75,80)	0	COVIMOD Wave 2, school
[25,35)	[75,80)	0	COVIMOD Wave 2, school
[35,45)	[75,80)	0	COVIMOD Wave 2, school
[45,55)	[75,80)	0	COVIMOD Wave 2, school
[55,65)	[75,80)	0	COVIMOD Wave 2, school
[65,70)	[75,80)	0	COVIMOD Wave 2, school
[70,75)	[75,80)	0	COVIMOD Wave 2, school
[75,80)	[75,80)	0	COVIMOD Wave 2, school
80+	[75,80)	0	COVIMOD Wave 2, school
[0,5)	80+	0	COVIMOD Wave 2, school
[5,10)	80+	0	COVIMOD Wave 2, school
[10,15)	80+	0	COVIMOD Wave 2, school
[15,20)	80+	0	COVIMOD Wave 2, school
[20,25)	80+	0	COVIMOD Wave 2, school
[25,35)	80+	0	COVIMOD Wave 2, school
[35,45)	80+	0	COVIMOD Wave 2, school
[45,55)	80+	0	COVIMOD Wave 2, school
[55,65)	80+	0	COVIMOD Wave 2, school
[65,70)	80+	0	COVIMOD Wave 2, school
[70,75)	80+	0	COVIMOD Wave 2, school
[75,80)	80+	0	COVIMOD Wave 2, school
80+	80+	0	COVIMOD Wave 2, school
[0,5)	[0,5)	0	COVIMOD Wave 3, school
[5,10)	[0,5)	0.0172973	COVIMOD Wave 3, school
[10,15)	[0,5)	0.0126824	COVIMOD Wave 3, school
[15,20)	[0,5)	0	COVIMOD Wave 3, school
[20,25)	[0,5)	0	COVIMOD Wave 3, school
[25,35)	[0,5)	0.0421834	COVIMOD Wave 3, school
[35,45)	[0,5)	0.0153469	COVIMOD Wave 3, school
[45,55)	[0,5)	0.0220632	COVIMOD Wave 3, school
[55,65)	[0,5)	0	COVIMOD Wave 3, school
[65,70)	[0,5)	0	COVIMOD Wave 3, school
[70,75)	[0,5)	0	COVIMOD Wave 3, school
[75,80)	[0,5)	0.0250431	COVIMOD Wave 3, school
80+	[0,5)	0.0215311	COVIMOD Wave 3, school
[0,5)	[5,10)	0.0172973	COVIMOD Wave 3, school
[5,10)	[5,10)	0	COVIMOD Wave 3, school
[10,15)	[5,10)	0.0159211	COVIMOD Wave 3, school
[15,20)	[5,10)	0	COVIMOD Wave 3, school
[20,25)	[5,10)	0	COVIMOD Wave 3, school
[25,35)	[5,10)	0.0210104	COVIMOD Wave 3, school
[35,45)	[5,10)	0.0109252	COVIMOD Wave 3, school
[45,55)	[5,10)	0.00673466	COVIMOD Wave 3, school
[55,65)	[5,10)	0.0114454	COVIMOD Wave 3, school
[65,70)	[5,10)	0.014813	COVIMOD Wave 3, school
[70,75)	[5,10)	0	COVIMOD Wave 3, school
[75,80)	[5,10)	0	COVIMOD Wave 3, school
80+	[5,10)	0	COVIMOD Wave 3, school
[0,5)	[10,15)	0.0126824	COVIMOD Wave 3, school
[5,10)	[10,15)	0.0159211	COVIMOD Wave 3, school
[10,15)	[10,15)	0	COVIMOD Wave 3, school
[15,20)	[10,15)	0	COVIMOD Wave 3, school
[20,25)	[10,15)	0	COVIMOD Wave 3, school
[25,35)	[10,15)	0.00893298	COVIMOD Wave 3, school
[35,45)	[10,15)	0	COVIMOD Wave 3, school
[45,55)	[10,15)	0.0125228	COVIMOD Wave 3, school
[55,65)	[10,15)	0	COVIMOD Wave 3, school
[65,70)	[10,15)	0	COVIMOD Wave 3, school
[70,75)	[10,15)	0	COVIMOD Wave 3, school
[75,80)	[10,15)	0	COVIMOD Wave 3, school
80+	[10,15)	0	COVIMOD Wave 3, school
[0,5)	[15,20)	0	COVIMOD Wave 3, school
[5,10)	[15,20)	0	COVIMOD Wave 3, school
[10,15)	[15,20)	0	COVIMOD Wave 3, school
[15,20)	[15,20)	0	COVIMOD Wave 3, school
[20,25)	[15,20)	0	COVIMOD Wave 3, school
[25,35)	[15,20)	0.00853054	COVIMOD Wave 3, school
[35,45)	[15,20)	0.0105096	COVIMOD Wave 3, school
[45,55)	[15,20)	0.0119103	COVIMOD Wave 3, school
[55,65)	[15,20)	0	COVIMOD Wave 3, school
[65,70)	[15,20)	0	COVIMOD Wave 3, school
[70,75)	[15,20)	0	COVIMOD Wave 3, school
[75,80)	[15,20)	0	COVIMOD Wave 3, school
80+	[15,20)	0	COVIMOD Wave 3, school
[0,5)	[20,25)	0	COVIMOD Wave 3, school
[5,10)	[20,25)	0	COVIMOD Wave 3, school
[10,15)	[20,25)	0	COVIMOD Wave 3, school
[15,20)	[20,25)	0	COVIMOD Wave 3, school
[20,25)	[20,25)	0	COVIMOD Wave 3, school
[25,35)	[20,25)	0.00772958	COVIMOD Wave 3, school
[35,45)	[20,25)	0.00946883	COVIMOD Wave 3, school
[45,55)	[20,25)	0	COVIMOD Wave 3, school
[55,65)	[20,25)	0	COVIMOD Wave 3, school
[65,70)	[20,25)	0	COVIMOD Wave 3, school
[70,75)	[20,25)	0	COVIMOD Wave 3, school
[75,80)	[20,25)	0	COVIMOD Wave 3, school
80+	[20,25)	0	COVIMOD Wave 3, school
[0,5)	[25,35)	0.0421834	COVIMOD Wave 3, school
[5,10)	[25,35)	0.0210104	COVIMOD Wave 3, school
[10,15)	[25,35)	0.00893298	COVIMOD Wave 3, school
[15,20)	[25,35)	0.00853054	COVIMOD Wave 3, school
[20,25)	[25,35)	0.00772958	COVIMOD Wave 3, school
[25,35)	[25,35)	0	COVIMOD Wave 3, school
[35,45)	[25,35)	0.00953193	COVIMOD Wave 3, school
[45,55)	[25,35)	0.00342689	COVIMOD Wave 3, school
[55,65)	[25,35)	0.0051999	COVIMOD Wave 3, school
[65,70)	[25,35)	0	COVIMOD Wave 3, school
[70,75)	[25,35)	0.00780672	COVIMOD Wave 3, school
[75,80)	[25,35)	0.0108555	COVIMOD Wave 3, school
80+	[25,35)	0.0259496	COVIMOD Wave 3, school
[0,5)	[35,45)	0.0153469	COVIMOD Wave 3, school
[5,10)	[35,45)	0.0109252	COVIMOD Wave 3, school
[10,15)	[35,45)	0	COVIMOD Wave 3, school
[15,20)	[35,45)	0.0105096	COVIMOD Wave 3, school
[20,25)	[35,45)	0.00946883	COVIMOD Wave 3, school
[25,35)	[35,45)	0.00953193	COVIMOD Wave 3, school
[35,45)	[35,45)	0	COVIMOD Wave 3, school
[45,55)	[35,45)	0	COVIMOD Wave 3, school
[55,65)	[35,45)	0	COVIMOD Wave 3, school
[65,70)	[35,45)	0	COVIMOD Wave 3, school
[70,75)	[35,45)	0.00956906	COVIMOD Wave 3, school
[75,80)	[35,45)	0	COVIMOD Wave 3, school
80+	[35,45)	0	COVIMOD Wave 3, school
[0,5)	[45,55)	0.0220632	COVIMOD Wave 3, school
[5,10)	[45,55)	0.00673466	COVIMOD Wave 3, school
[10,15)	[45,55)	0.0125228	COVIMOD Wave 3, school
[15,20)	[45,55)	0.0119103	COVIMOD Wave 3, school
[20,25)	[45,55)	0	COVIMOD Wave 3, school
[25,35)	[45,55)	0.00342689	COVIMOD Wave 3, school
[35,45)	[45,55)	0	COVIMOD Wave 3, school
[45,55)	[45,55)	0.00578035	COVIMOD Wave 3, school
[55,65)	[45,55)	0.00684096	COVIMOD Wave 3, school
[65,70)	[45,55)	0	COVIMOD Wave 3, school
[70,75)	[45,55)	0.0054043	COVIMOD Wave 3, school
[75,80)	[45,55)	0	COVIMOD Wave 3, school
80+	[45,55)	0	COVIMOD Wave 3, school
[0,5)	[55,65)	0	COVIMOD Wave 3, school
[5,10)	[55,65)	0.0114454	COVIMOD Wave 3, school
[10,15)	[55,65)	0	COVIMOD Wave 3, school
[15,20)	[55,65)	0	COVIMOD Wave 3, school
[20,25)	[55,65)	0	COVIMOD Wave 3, school
[25,35)	[55,65)	0.0051999	COVIMOD Wave 3, school
[35,45)	[55,65)	0	COVIMOD Wave 3, school
[45,55)	[55,65)	0.00684096	COVIMOD Wave 3, school
[55,65)	[55,65)	0.00423729	COVIMOD Wave 3, school
[65,70)	[55,65)	0	COVIMOD Wave 3, school
[70,75)	[55,65)	0	COVIMOD Wave 3, school
[75,80)	[55,65)	0	COVIMOD Wave 3, school
80+	[55,65)	0	COVIMOD Wave 3, school
[0,5)	[65,70)	0	COVIMOD Wave 3, school
[5,10)	[65,70)	0.014813	COVIMOD Wave 3, school
[10,15)	[65,70)	0	COVIMOD Wave 3, school
[15,20)	[65,70)	0	COVIMOD Wave 3, school
[20,25)	[65,70)	0	COVIMOD Wave 3, school
[25,35)	[65,70)	0	COVIMOD Wave 3, school
[35,45)	[65,70)	0	COVIMOD Wave 3, school
[45,55)	[65,70)	0	COVIMOD Wave 3, school
[55,65)	[65,70)	0	COVIMOD Wave 3, school
[65,70)	[65,70)	0	COVIMOD Wave 3, school
[70,75)	[65,70)	0	COVIMOD Wave 3, school
[75,80)	[65,70)	0	COVIMOD Wave 3, school
80+	[65,70)	0	COVIMOD Wave 3, school
[0,5)	[70,75)	0	COVIMOD Wave 3, school
[5,10)	[70,75)	0	COVIMOD Wave 3, school
[10,15)	[70,75)	0	COVIMOD Wave 3, school
[15,20)	[70,75)	0	COVIMOD Wave 3, school
[20,25)	[70,75)	0	COVIMOD Wave 3, school
[25,35)	[70,75)	0.00780672	COVIMOD Wave 3, school
[35,45)	[70,75)	0.00956906	COVIMOD Wave 3, school
[45,55)	[70,75)	0.0054043	COVIMOD Wave 3, school
[55,65)	[70,75)	0	COVIMOD Wave 3, school
[65,70)	[70,75)	0	COVIMOD Wave 3, school
[70,75)	[70,75)	0	COVIMOD Wave 3, school
[75,80)	[70,75)	0	COVIMOD Wave 3, school
80+	[70,75)	0	COVIMOD Wave 3, school
[0,5)	[75,80)	0.0250431	COVIMOD Wave 3, school
[5,10)	[75,80)	0	COVIMOD Wave 3, school
[10,15)	[75,80)	0	COVIMOD Wave 3, school
[15,20)	[75,80)	0	COVIMOD Wave 3, school
[20,25)	[75,80)	0	COVIMOD Wave 3, school
[25,35)	[75,80)	0.0108555	COVIMOD Wave 3, school
[35,45)	[75,80)	0	COVIMOD Wave 3, school
[45,55)	[75,80)	0	COVIMOD Wave 3, school
[55,65)	[75,80)	0	COVIMOD Wave 3, school
[65,70)	[75,80)	0	COVIMOD Wave 3, school
[70,75)	[75,80)	0	COVIMOD Wave 3, school
[75,80)	[75,80)	0	COVIMOD Wave 3, school
80+	[75,80)	0	COVIMOD Wave 3, school
[0,5)	80+	0.0215311	COVIMOD Wave 3, school
[5,10)	80+	0	COVIMOD Wave 3, school
[10,15)	80+	0	COVIMOD Wave 3, school
[15,20)	80+	0	COVIMOD Wave 3, school
[20,25)	80+	0	COVIMOD Wave 3, school
[25,35)	80+	0.0259496	COVIMOD Wave 3, school
[35,45)	80+	0	COVIMOD Wave 3, school
[45,55)	80+	0	COVIMOD Wave 3, school
[55,65)	80+	0	COVIMOD Wave 3, school
[65,70)	80+	0	COVIMOD Wave 3, school
[70,75)	80+	0	COVIMOD Wave 3, school
[75,80)	80+	0	COVIMOD Wave 3, school
80+	80+	0	COVIMOD Wave 3, school
[0,5)	[0,5)	0.436364	COVIMOD Wave 4, school
[5,10)	[0,5)	0.102443	COVIMOD Wave 4, school
[10,15)	[0,5)	0.027198	COVIMOD Wave 4, school
[15,20)	[0,5)	0.00528409	COVIMOD Wave 4, school
[20,25)	[0,5)	0.00766147	COVIMOD Wave 4, school
[25,35)	[0,5)	0.028995	COVIMOD Wave 4, school
[35,45)	[0,5)	0.0303194	COVIMOD Wave 4, school
[45,55)	[0,5)	0.0227996	COVIMOD Wave 4, school
[55,65)	[0,5)	0.0273442	COVIMOD Wave 4, school
[65,70)	[0,5)	0.00783119	COVIMOD Wave 4, school
[70,75)	[0,5)	0.0308334	COVIMOD Wave 4, school
[75,80)	[0,5)	0.0286857	COVIMOD Wave 4, school
80+	[0,5)	0.0411048	COVIMOD Wave 4, school
[0,5)	[5,10)	0.102443	COVIMOD Wave 4, school
[5,10)	[5,10)	0.274194	COVIMOD Wave 4, school
[10,15)	[5,10)	0.00770375	COVIMOD Wave 4, school
[15,20)	[5,10)	0.0149406	COVIMOD Wave 4, school
[20,25)	[5,10)	0.0124096	COVIMOD Wave 4, school
[25,35)	[5,10)	0.033258	COVIMOD Wave 4, school
[35,45)	[5,10)	0.00528637	COVIMOD Wave 4, school
[45,55)	[5,10)	0.00513385	COVIMOD Wave 4, school
[55,65)	[5,10)	0.0313971	COVIMOD Wave 4, school
[65,70)	[5,10)	0.00716759	COVIMOD Wave 4, school
[70,75)	[5,10)	0	COVIMOD Wave 4, school
[75,80)	[5,10)	0.00881907	COVIMOD Wave 4, school
80+	[5,10)	0	COVIMOD Wave 4, school
[0,5)	[10,15)	0.027198	COVIMOD Wave 4, school
[5,10)	[10,15)	0.00770375	COVIMOD Wave 4, school
[10,15)	[10,15)	0.0574713	COVIMOD Wave 4, school
[15,20)	[10,15)	0.0207919	COVIMOD Wave 4, school
[20,25)	[10,15)	0.0103264	COVIMOD Wave 4, school
[25,35)	[10,15)	0.0119964	COVIMOD Wave 4, school
[35,45)	[10,15)	0	COVIMOD Wave 4, school
[45,55)	[10,15)	0.00373575	COVIMOD Wave 4, school
[55,65)	[10,15)	0.0228546	COVIMOD Wave 4, school
[65,70)	[10,15)	0.0213099	COVIMOD Wave 4, school
[70,75)	[10,15)	0.00523575	COVIMOD Wave 4, school
[75,80)	[10,15)	0	COVIMOD Wave 4, school
80+	[10,15)	0.00561858	COVIMOD Wave 4, school
[0,5)	[15,20)	0.00528409	COVIMOD Wave 4, school
[5,10)	[15,20)	0.0149406	COVIMOD Wave 4, school
[10,15)	[15,20)	0.0207919	COVIMOD Wave 4, school
[15,20)	[15,20)	0.0373832	COVIMOD Wave 4, school
[20,25)	[15,20)	0.00494558	COVIMOD Wave 4, school
[25,35)	[15,20)	0.00672626	COVIMOD Wave 4, school
[35,45)	[15,20)	0.0127549	COVIMOD Wave 4, school
[45,55)	[15,20)	0.00995781	COVIMOD Wave 4, school
[55,65)	[15,20)	0.0179545	COVIMOD Wave 4, school
[65,70)	[15,20)	0	COVIMOD Wave 4, school
[70,75)	[15,20)	0	COVIMOD Wave 4, school
[75,80)	[15,20)	0	COVIMOD Wave 4, school
80+	[15,20)	0	COVIMOD Wave 4, school
[0,5)	[20,25)	0.00766147	COVIMOD Wave 4, school
[5,10)	[20,25)	0.0124096	COVIMOD Wave 4, school
[10,15)	[20,25)	0.0103264	COVIMOD Wave 4, school
[15,20)	[20,25)	0.00494558	COVIMOD Wave 4, school
[20,25)	[20,25)	0.0366972	COVIMOD Wave 4, school
[25,35)	[20,25)	0.00689429	COVIMOD Wave 4, school
[35,45)	[20,25)	0.00846298	COVIMOD Wave 4, school
[45,55)	[20,25)	0.00942995	COVIMOD Wave 4, school
[55,65)	[20,25)	0.00345515	COVIMOD Wave 4, school
[65,70)	[20,25)	0.0141363	COVIMOD Wave 4, school
[70,75)	[20,25)	0.00462167	COVIMOD Wave 4, school
[75,80)	[20,25)	0.00598599	COVIMOD Wave 4, school
80+	[20,25)	0.0149969	COVIMOD Wave 4, school
[0,5)	[25,35)	0.028995	COVIMOD Wave 4, school
[5,10)	[25,35)	0.033258	COVIMOD Wave 4, school
[10,15)	[25,35)	0.0119964	COVIMOD Wave 4, school
[15,20)	[25,35)	0.00672626	COVIMOD Wave 4, school
[20,25)	[25,35)	0.00689429	COVIMOD Wave 4, school
[25,35)	[25,35)	0.00925926	COVIMOD Wave 4, school
[35,45)	[25,35)	0.00211821	COVIMOD Wave 4, school
[45,55)	[25,35)	0	COVIMOD Wave 4, school
[55,65)	[25,35)	0.00462214	COVIMOD Wave 4, school
[65,70)	[25,35)	0	COVIMOD Wave 4, school
[70,75)	[25,35)	0	COVIMOD Wave 4, school
[75,80)	[25,35)	0.00482468	COVIMOD Wave 4, school
80+	[25,35)	0.00384438	COVIMOD Wave 4, school
[0,5)	[35,45)	0.0303194	COVIMOD Wave 4, school
[5,10)	[35,45)	0.00528637	COVIMOD Wave 4, school
[10,15)	[35,45)	0	COVIMOD Wave 4, school
[15,20)	[35,45)	0.0127549	COVIMOD Wave 4, school
[20,25)	[35,45)	0.00846298	COVIMOD Wave 4, school
[25,35)	[35,45)	0.00211821	COVIMOD Wave 4, school
[35,45)	[35,45)	0.00617284	COVIMOD Wave 4, school
[45,55)	[35,45)	0.00196549	COVIMOD Wave 4, school
[55,65)	[35,45)	0.00429569	COVIMOD Wave 4, school
[65,70)	[35,45)	0.0011254	COVIMOD Wave 4, school
[70,75)	[35,45)	0	COVIMOD Wave 4, school
[75,80)	[35,45)	0	COVIMOD Wave 4, school
80+	[35,45)	0	COVIMOD Wave 4, school
[0,5)	[45,55)	0.0227996	COVIMOD Wave 4, school
[5,10)	[45,55)	0.00513385	COVIMOD Wave 4, school
[10,15)	[45,55)	0.00373575	COVIMOD Wave 4, school
[15,20)	[45,55)	0.00995781	COVIMOD Wave 4, school
[20,25)	[45,55)	0.00942995	COVIMOD Wave 4, school
[25,35)	[45,55)	0	COVIMOD Wave 4, school
[35,45)	[45,55)	0.00196549	COVIMOD Wave 4, school
[45,55)	[45,55)	0	COVIMOD Wave 4, school
[55,65)	[45,55)	0.00135277	COVIMOD Wave 4, school
[65,70)	[45,55)	0	COVIMOD Wave 4, school
[70,75)	[45,55)	0	COVIMOD Wave 4, school
[75,80)	[45,55)	0	COVIMOD Wave 4, school
80+	[45,55)	0.0038454	COVIMOD Wave 4, school
[0,5)	[55,65)	0.0273442	COVIMOD Wave 4, school
[5,10)	[55,65)	0.0313971	COVIMOD Wave 4, school
[10,15)	[55,65)	0.0228546	COVIMOD Wave 4, school
[15,20)	[55,65)	0.0179545	COVIMOD Wave 4, school
[20,25)	[55,65)	0.00345515	COVIMOD Wave 4, school
[25,35)	[55,65)	0.00462214	COVIMOD Wave 4, school
[35,45)	[55,65)	0.00429569	COVIMOD Wave 4, school
[45,55)	[55,65)	0.00135277	COVIMOD Wave 4, school
[55,65)	[55,65)	0.00625	COVIMOD Wave 4, school
[65,70)	[55,65)	0	COVIMOD Wave 4, school
[70,75)	[55,65)	0	COVIMOD Wave 4, school
[75,80)	[55,65)	0	COVIMOD Wave 4, school
80+	[55,65)	0	COVIMOD Wave 4, school
[0,5)	[65,70)	0.00783119	COVIMOD Wave 4, school
[5,10)	[65,70)	0.00716759	COVIMOD Wave 4, school
[10,15)	[65,70)	0.0213099	COVIMOD Wave 4, school
[15,20)	[65,70)	0	COVIMOD Wave 4, school
[20,25)	[65,70)	0.0141363	COVIMOD Wave 4, school
[25,35)	[65,70)	0	COVIMOD Wave 4, school
[35,45)	[65,70)	0.0011254	COVIMOD Wave 4, school
[45,55)	[65,70)	0	COVIMOD Wave 4, school
[55,65)	[65,70)	0	COVIMOD Wave 4, school
[65,70)	[65,70)	0	COVIMOD Wave 4, school
[70,75)	[65,70)	0	COVIMOD Wave 4, school
[75,80)	[65,70)	0	COVIMOD Wave 4, school
80+	[65,70)	0.00170307	COVIMOD Wave 4, school
[0,5)	[70,75)	0.0308334	COVIMOD Wave 4, school
[5,10)	[70,75)	0	COVIMOD Wave 4, school
[10,15)	[70,75)	0.00523575	COVIMOD Wave 4, school
[15,20)	[70,75)	0	COVIMOD Wave 4, school
[20,25)	[70,75)	0.00462167	COVIMOD Wave 4, school
[25,35)	[70,75)	0	COVIMOD Wave 4, school
[35,45)	[70,75)	0	COVIMOD Wave 4, school
[45,55)	[70,75)	0	COVIMOD Wave 4, school
[55,65)	[70,75)	0	COVIMOD Wave 4, school
[65,70)	[70,75)	0	COVIMOD Wave 4, school
[70,75)	[70,75)	0	COVIMOD Wave 4, school
[75,80)	[70,75)	0	COVIMOD Wave 4, school
80+	[70,75)	0	COVIMOD Wave 4, school
[0,5)	[75,80)	0.0286857	COVIMOD Wave 4, school
[5,10)	[75,80)	0.00881907	COVIMOD Wave 4, school
[10,15)	[75,80)	0	COVIMOD Wave 4, school
[15,20)	[75,80)	0	COVIMOD Wave 4, school
[20,25)	[75,80)	0.00598599	COVIMOD Wave 4, school
[25,35)	[75,80)	0.00482468	COVIMOD Wave 4, school
[35,45)	[75,80)	0	COVIMOD Wave 4, school
[45,55)	[75,80)	0	COVIMOD Wave 4, school
[55,65)	[75,80)	0	COVIMOD Wave 4, school
[65,70)	[75,80)	0	COVIMOD Wave 4, school
[70,75)	[75,80)	0	COVIMOD Wave 4, school
[75,80)	[75,80)	0	COVIMOD Wave 4, school
80+	[75,80)	0	COVIMOD Wave 4, school
[0,5)	80+	0.0411048	COVIMOD Wave 4, school
[5,10)	80+	0	COVIMOD Wave 4, school
[10,15)	80+	0.00561858	COVIMOD Wave 4, school
[15,20)	80+	0	COVIMOD Wave 4, school
[20,25)	80+	0.0149969	COVIMOD Wave 4, school
[25,35)	80+	0.00384438	COVIMOD Wave 4, school
[35,45)	80+	0	COVIMOD Wave 4, school
[45,55)	80+	0.0038454	COVIMOD Wave 4, school
[55,65)	80+	0	COVIMOD Wave 4, school
[65,70)	80+	0.00170307	COVIMOD Wave 4, school
[70,75)	80+	0	COVIMOD Wave 4, school
[75,80)	80+	0	COVIMOD Wave 4, school
80+	80+	0	COVIMOD Wave 4, school
[0,5)	[0,5)	0	POLYMOD, work
[5,10)	[0,5)	0	POLYMOD, work
[10,15)	[0,5)	0	POLYMOD, work
[15,20)	[0,5)	0	POLYMOD, work
[20,25)	[0,5)	0	POLYMOD, work
[25,35)	[0,5)	0.0147749	POLYMOD, work
[35,45)	[0,5)	0.0214353	POLYMOD, work
[45,55)	[0,5)	0.0137915	POLYMOD, work
[55,65)	[0,5)	0.00610119	POLYMOD, work
[65,70)	[0,5)	0	POLYMOD, work
[70,75)	[0,5)	0	POLYMOD, work
[75,80)	[0,5)	0	POLYMOD, work
80+	[0,5)	0	POLYMOD, work
[0,5)	[5,10)	0	POLYMOD, work
[5,10)	[5,10)	0	POLYMOD, work
[10,15)	[5,10)	0	POLYMOD, work
[15,20)	[5,10)	0	POLYMOD, work
[20,25)	[5,10)	0	POLYMOD, work
[25,35)	[5,10)	0	POLYMOD, work
[35,45)	[5,10)	0.00675518	POLYMOD, work
[45,55)	[5,10)	0.0130178	POLYMOD, work
[55,65)	[5,10)	0.0173478	POLYMOD, work
[65,70)	[5,10)	0	POLYMOD, work
[70,75)	[5,10)	0	POLYMOD, work
[75,80)	[5,10)	0	POLYMOD, work
80+	[5,10)	0	POLYMOD, work
[0,5)	[10,15)	0	POLYMOD, work
[5,10)	[10,15)	0	POLYMOD, work
[10,15)	[10,15)	0	POLYMOD, work
[15,20)	[10,15)	0.00434434	POLYMOD, work
[20,25)	[10,15)	0	POLYMOD, work
[25,35)	[10,15)	0	POLYMOD, work
[35,45)	[10,15)	0	POLYMOD, work
[45,55)	[10,15)	0.00605152	POLYMOD, work
[55,65)	[10,15)	0.0108118	POLYMOD, work
[65,70)	[10,15)	0.0293379	POLYMOD, work
[70,75)	[10,15)	0	POLYMOD, work
[75,80)	[10,15)	0	POLYMOD, work
80+	[10,15)	0	POLYMOD, work
[0,5)	[15,20)	0	POLYMOD, work
[5,10)	[15,20)	0	POLYMOD, work
[10,15)	[15,20)	0.00434434	POLYMOD, work
[15,20)	[15,20)	0.184874	POLYMOD, work
[20,25)	[15,20)	0.102049	POLYMOD, work
[25,35)	[15,20)	0.0526283	POLYMOD, work
[35,45)	[15,20)	0.0974933	POLYMOD, work
[45,55)	[15,20)	0.0597065	POLYMOD, work
[55,65)	[15,20)	0.0193873	POLYMOD, work
[65,70)	[15,20)	0.0283317	POLYMOD, work
[70,75)	[15,20)	0.00789018	POLYMOD, work
[75,80)	[15,20)	0	POLYMOD, work
80+	[15,20)	0	POLYMOD, work
[0,5)	[20,25)	0	POLYMOD, work
[5,10)	[20,25)	0	POLYMOD, work
[10,15)	[20,25)	0	POLYMOD, work
[15,20)	[20,25)	0.102049	POLYMOD, work
[20,25)	[20,25)	0.163793	POLYMOD, work
[25,35)	[20,25)	0.136969	POLYMOD, work
[35,45)	[20,25)	0.139251	POLYMOD, work
[45,55)	[20,25)	0.0915333	POLYMOD, work
[55,65)	[20,25)	0.0428647	POLYMOD, work
[65,70)	[20,25)	0.0241745	POLYMOD, work
[70,75)	[20,25)	0.00434278	POLYMOD, work
[75,80)	[20,25)	0	POLYMOD, work
80+	[20,25)	0.0187892	POLYMOD, work
[0,5)	[25,35)	0.0147749	POLYMOD, work
[5,10)	[25,35)	0	POLYMOD, work
[10,15)	[25,35)	0	POLYMOD, work
[15,20)	[25,35)	0.0526283	POLYMOD, work
[20,25)	[25,35)	0.136969	POLYMOD, work
[25,35)	[25,35)	0.290076	POLYMOD, work
[35,45)	[25,35)	0.242163	POLYMOD, work
[45,55)	[25,35)	0.267876	POLYMOD, work
[55,65)	[25,35)	0.115022	POLYMOD, work
[65,70)	[25,35)	0.102021	POLYMOD, work
[70,75)	[25,35)	0	POLYMOD, work
[75,80)	[25,35)	0	POLYMOD, work
80+	[25,35)	0.0126777	POLYMOD, work
[0,5)	[35,45)	0.0214353	POLYMOD, work
[5,10)	[35,45)	0.00675518	POLYMOD, work
[10,15)	[35,45)	0	POLYMOD, work
[15,20)	[35,45)	0.0974933	POLYMOD, work
[20,25)	[35,45)	0.139251	POLYMOD, work
[25,35)	[35,45)	0.242163	POLYMOD, work
[35,45)	[35,45)	0.435897	POLYMOD, work
[45,55)	[35,45)	0.398523	POLYMOD, work
[55,65)	[35,45)	0.150582	POLYMOD, work
[65,70)	[35,45)	0.035746	POLYMOD, work
[70,75)	[35,45)	0.0109185	POLYMOD, work
[75,80)	[35,45)	0.00771939	POLYMOD, work
80+	[35,45)	0.0669273	POLYMOD, work
[0,5)	[45,55)	0.0137915	POLYMOD, work
[5,10)	[45,55)	0.0130178	POLYMOD, work
[10,15)	[45,55)	0.00605152	POLYMOD, work
[15,20)	[45,55)	0.0597065	POLYMOD, work
[20,25)	[45,55)	0.0915333	POLYMOD, work
[25,35)	[45,55)	0.267876	POLYMOD, work
[35,45)	[45,55)	0.398523	POLYMOD, work
[45,55)	[45,55)	0.50838	POLYMOD, work
[55,65)	[45,55)	0.220521	POLYMOD, work
[65,70)	[45,55)	0.126763	POLYMOD, work
[70,75)	[45,55)	0	POLYMOD, work
[75,80)	[45,55)	0.0298623	POLYMOD, work
80+	[45,55)	0.0116866	POLYMOD, work
[0,5)	[55,65)	0.00610119	POLYMOD, work
[5,10)	[55,65)	0.0173478	POLYMOD, work
[10,15)	[55,65)	0.0108118	POLYMOD, work
[15,20)	[55,65)	0.0193873	POLYMOD, work
[20,25)	[55,65)	0.0428647	POLYMOD, work
[25,35)	[55,65)	0.115022	POLYMOD, work
[35,45)	[55,65)	0.150582	POLYMOD, work
[45,55)	[55,65)	0.220521	POLYMOD, work
[55,65)	[55,65)	0.113208	POLYMOD, work
[65,70)	[55,65)	0.0940889	POLYMOD, work
[70,75)	[55,65)	0.00944738	POLYMOD, work
[75,80)	[55,65)	0.00657046	POLYMOD, work
80+	[55,65)	0.0157032	POLYMOD, work
[0,5)	[65,70)	0	POLYMOD, work
[5,10)	[65,70)	0	POLYMOD, work
[10,15)	[65,70)	0.0293379	POLYMOD, work
[15,20)	[65,70)	0.0283317	POLYMOD, work
[20,25)	[65,70)	0.0241745	POLYMOD, work
[25,35)	[65,70)	0.102021	POLYMOD, work
[35,45)	[65,70)	0.035746	POLYMOD, work
[45,55)	[65,70)	0.126763	POLYMOD, work
[55,65)	[65,70)	0.0940889	POLYMOD, work
[65,70)	[65,70)	0.0135135	POLYMOD, work
[70,75)	[65,70)	0.0132609	POLYMOD, work
[75,80)	[65,70)	0.0170725	POLYMOD, work
80+	[65,70)	0.0357875	POLYMOD, work
[0,5)	[70,75)	0	POLYMOD, work
[5,10)	[70,75)	0	POLYMOD, work
[10,15)	[70,75)	0	POLYMOD, work
[15,20)	[70,75)	0.00789018	POLYMOD, work
[20,25)	[70,75)	0.00434278	POLYMOD, work
[25,35)	[70,75)	0	POLYMOD, work
[35,45)	[70,75)	0.0109185	POLYMOD, work
[45,55)	[70,75)	0	POLYMOD, work
[55,65)	[70,75)	0.00944738	POLYMOD, work
[65,70)	[70,75)	0.0132609	POLYMOD, work
[70,75)	[70,75)	0	POLYMOD, work
[75,80)	[70,75)	0	POLYMOD, work
80+	[70,75)	0	POLYMOD, work
[0,5)	[75,80)	0	POLYMOD, work
[5,10)	[75,80)	0	POLYMOD, work
[10,15)	[75,80)	0	POLYMOD, work
[15,20)	[75,80)	0	POLYMOD, work
[20,25)	[75,80)	0	POLYMOD, work
[25,35)	[75,80)	0	POLYMOD, work
[35,45)	[75,80)	0.00771939	POLYMOD, work
[45,55)	[75,80)	0.0298623	POLYMOD, work
[55,65)	[75,80)	0.00657046	POLYMOD, work
[65,70)	[75,80)	0.0170725	POLYMOD, work
[70,75)	[75,80)	0	POLYMOD, work
[75,80)	[75,80)	0	POLYMOD, work
80+	[75,80)	0	POLYMOD, work
[0,5)	80+	0	POLYMOD, work
[5,10)	80+	0	POLYMOD, work
[10,15)	80+	0	POLYMOD, work
[15,20)	80+	0	POLYMOD, work
[20,25)	80+	0.0187892	POLYMOD, work
[25,35)	80+	0.0126777	POLYMOD, work
[35,45)	80+	0.0669273	POLYMOD, work
[45,55)	80+	0.0116866	POLYMOD, work
[55,65)	80+	0.0157032	POLYMOD, work
[65,70)	80+	0.0357875	POLYMOD, work
[70,75)	80+	0	POLYMOD, work
[75,80)	80+	0	POLYMOD, work
80+	80+	0	POLYMOD, work
[0,5)	[0,5)	0	COVIMOD Wave 1, work
[5,10)	[0,5)	0	COVIMOD Wave 1, work
[10,15)	[0,5)	0	COVIMOD Wave 1, work
[15,20)	[0,5)	0.00595155	COVIMOD Wave 1, work
[20,25)	[0,5)	0	COVIMOD Wave 1, work
[25,35)	[0,5)	0	COVIMOD Wave 1, work
[35,45)	[0,5)	0	COVIMOD Wave 1, work
[45,55)	[0,5)	0	COVIMOD Wave 1, work
[55,65)	[0,5)	0	COVIMOD Wave 1, work
[65,70)	[0,5)	0	COVIMOD Wave 1, work
[70,75)	[0,5)	0	COVIMOD Wave 1, work
[75,80)	[0,5)	0	COVIMOD Wave 1, work
80+	[0,5)	0	COVIMOD Wave 1, work
[0,5)	[5,10)	0	COVIMOD Wave 1, work
[5,10)	[5,10)	0	COVIMOD Wave 1, work
[10,15)	[5,10)	0	COVIMOD Wave 1, work
[15,20)	[5,10)	0.005718	COVIMOD Wave 1, work
[20,25)	[5,10)	0	COVIMOD Wave 1, work
[25,35)	[5,10)	0.0214791	COVIMOD Wave 1, work
[35,45)	[5,10)	0	COVIMOD Wave 1, work
[45,55)	[5,10)	0	COVIMOD Wave 1, work
[55,65)	[5,10)	0	COVIMOD Wave 1, work
[65,70)	[5,10)	0	COVIMOD Wave 1, work
[70,75)	[5,10)	0	COVIMOD Wave 1, work
[75,80)	[5,10)	0	COVIMOD Wave 1, work
80+	[5,10)	0	COVIMOD Wave 1, work
[0,5)	[10,15)	0	COVIMOD Wave 1, work
[5,10)	[10,15)	0	COVIMOD Wave 1, work
[10,15)	[10,15)	0	COVIMOD Wave 1, work
[15,20)	[10,15)	0.00663154	COVIMOD Wave 1, work
[20,25)	[10,15)	0	COVIMOD Wave 1, work
[25,35)	[10,15)	0.00483383	COVIMOD Wave 1, work
[35,45)	[10,15)	0	COVIMOD Wave 1, work
[45,55)	[10,15)	0	COVIMOD Wave 1, work
[55,65)	[10,15)	0	COVIMOD Wave 1, work
[65,70)	[10,15)	0	COVIMOD Wave 1, work
[70,75)	[10,15)	0	COVIMOD Wave 1, work
[75,80)	[10,15)	0	COVIMOD Wave 1, work
80+	[10,15)	0	COVIMOD Wave 1, work
[0,5)	[15,20)	0.00595155	COVIMOD Wave 1, work
[5,10)	[15,20)	0.005718	COVIMOD Wave 1, work
[10,15)	[15,20)	0.00663154	COVIMOD Wave 1, work
[15,20)	[15,20)	0	COVIMOD Wave 1, work
[20,25)	[15,20)	0	COVIMOD Wave 1, work
[25,35)	[15,20)	0	COVIMOD Wave 1, work
[35,45)	[15,20)	0	COVIMOD Wave 1, work
[45,55)	[15,20)	0.00347478	COVIMOD Wave 1, work
[55,65)	[15,20)	0	COVIMOD Wave 1, work
[65,70)	[15,20)	0	COVIMOD Wave 1, work
[70,75)	[15,20)	0	COVIMOD Wave 1, work
[75,80)	[15,20)	0	COVIMOD Wave 1, work
80+	[15,20)	0	COVIMOD Wave 1, work
[0,5)	[20,25)	0	COVIMOD Wave 1, work
[5,10)	[20,25)	0	COVIMOD Wave 1, work
[10,15)	[20,25)	0	COVIMOD Wave 1, work
[15,20)	[20,25)	0	COVIMOD Wave 1, work
[20,25)	[20,25)	0.0120482	COVIMOD Wave 1, work
[25,35)	[20,25)	0.00908487	COVIMOD Wave 1, work
[35,45)	[20,25)	0	COVIMOD Wave 1, work
[45,55)	[20,25)	0	COVIMOD Wave 1, work
[55,65)	[20,25)	0	COVIMOD Wave 1, work
[65,70)	[20,25)	0	COVIMOD Wave 1, work
[70,75)	[20,25)	0	COVIMOD Wave 1, work
[75,80)	[20,25)	0	COVIMOD Wave 1, work
80+	[20,25)	0	COVIMOD Wave 1, work
[0,5)	[25,35)	0	COVIMOD Wave 1, work
[5,10)	[25,35)	0.0214791	COVIMOD Wave 1, work
[10,15)	[25,35)	0.00483383	COVIMOD Wave 1, work
[15,20)	[25,35)	0	COVIMOD Wave 1, work
[20,25)	[25,35)	0.00908487	COVIMOD Wave 1, work
[25,35)	[25,35)	0.017341	COVIMOD Wave 1, work
[35,45)	[25,35)	0.00402305	COVIMOD Wave 1, work
[45,55)	[25,35)	0	COVIMOD Wave 1, work
[55,65)	[25,35)	0	COVIMOD Wave 1, work
[65,70)	[25,35)	0	COVIMOD Wave 1, work
[70,75)	[25,35)	0	COVIMOD Wave 1, work
[75,80)	[25,35)	0	COVIMOD Wave 1, work
80+	[25,35)	0	COVIMOD Wave 1, work
[0,5)	[35,45)	0	COVIMOD Wave 1, work
[5,10)	[35,45)	0	COVIMOD Wave 1, work
[10,15)	[35,45)	0	COVIMOD Wave 1, work
[15,20)	[35,45)	0	COVIMOD Wave 1, work
[20,25)	[35,45)	0	COVIMOD Wave 1, work
[25,35)	[35,45)	0.00402305	COVIMOD Wave 1, work
[35,45)	[35,45)	0.00729927	COVIMOD Wave 1, work
[45,55)	[35,45)	0	COVIMOD Wave 1, work
[55,65)	[35,45)	0	COVIMOD Wave 1, work
[65,70)	[35,45)	0	COVIMOD Wave 1, work
[70,75)	[35,45)	0	COVIMOD Wave 1, work
[75,80)	[35,45)	0	COVIMOD Wave 1, work
80+	[35,45)	0	COVIMOD Wave 1, work
[0,5)	[45,55)	0	COVIMOD Wave 1, work
[5,10)	[45,55)	0	COVIMOD Wave 1, work
[10,15)	[45,55)	0	COVIMOD Wave 1, work
[15,20)	[45,55)	0.00347478	COVIMOD Wave 1, work
[20,25)	[45,55)	0	COVIMOD Wave 1, work
[25,35)	[45,55)	0	COVIMOD Wave 1, work
[35,45)	[45,55)	0	COVIMOD Wave 1, work
[45,55)	[45,55)	0.0297872	COVIMOD Wave 1, work
[55,65)	[45,55)	0.00755417	COVIMOD Wave 1, work
[65,70)	[45,55)	0.00125125	COVIMOD Wave 1, work
[70,75)	[45,55)	0	COVIMOD Wave 1, work
[75,80)	[45,55)	0	COVIMOD Wave 1, work
80+	[45,55)	0	COVIMOD Wave 1, work
[0,5)	[55,65)	0	COVIMOD Wave 1, work
[5,10)	[55,65)	0	COVIMOD Wave 1, work
[10,15)	[55,65)	0	COVIMOD Wave 1, work
[15,20)	[55,65)	0	COVIMOD Wave 1, work
[20,25)	[55,65)	0	COVIMOD Wave 1, work
[25,35)	[55,65)	0	COVIMOD Wave 1, work
[35,45)	[55,65)	0	COVIMOD Wave 1, work
[45,55)	[55,65)	0.00755417	COVIMOD Wave 1, work
[55,65)	[55,65)	0.0113208	COVIMOD Wave 1, work
[65,70)	[55,65)	0	COVIMOD Wave 1, work
[70,75)	[55,65)	0	COVIMOD Wave 1, work
[75,80)	[55,65)	0	COVIMOD Wave 1, work
80+	[55,65)	0	COVIMOD Wave 1, work
[0,5)	[65,70)	0	COVIMOD Wave 1, work
[5,10)	[65,70)	0	COVIMOD Wave 1, work
[10,15)	[65,70)	0	COVIMOD Wave 1, work
[15,20)	[65,70)	0	COVIMOD Wave 1, work
[20,25)	[65,70)	0	COVIMOD Wave 1, work
[25,35)	[65,70)	0	COVIMOD Wave 1, work
[35,45)	[65,70)	0	COVIMOD Wave 1, work
[45,55)	[65,70)	0.00125125	COVIMOD Wave 1, work
[55,65)	[65,70)	0	COVIMOD Wave 1, work
[65,70)	[65,70)	0	COVIMOD Wave 1, work
[70,75)	[65,70)	0	COVIMOD Wave 1, work
[75,80)	[65,70)	0	COVIMOD Wave 1, work
80+	[65,70)	0	COVIMOD Wave 1, work
[0,5)	[70,75)	0	COVIMOD Wave 1, work
[5,10)	[70,75)	0	COVIMOD Wave 1, work
[10,15)	[70,75)	0	COVIMOD Wave 1, work
[15,20)	[70,75)	0	COVIMOD Wave 1, work
[20,25)	[70,75)	0	COVIMOD Wave 1, work
[25,35)	[70,75)	0	COVIMOD Wave 1, work
[35,45)	[70,75)	0	COVIMOD Wave 1, work
[45,55)	[70,75)	0	COVIMOD Wave 1, work
[55,65)	[70,75)	0	COVIMOD Wave 1, work
[65,70)	[70,75)	0	COVIMOD Wave 1, work
[70,75)	[70,75)	0	COVIMOD Wave 1, work
[75,80)	[70,75)	0	COVIMOD Wave 1, work
80+	[70,75)	0	COVIMOD Wave 1, work
[0,5)	[75,80)	0	COVIMOD Wave 1, work
[5,10)	[75,80)	0	COVIMOD Wave 1, work
[10,15)	[75,80)	0	COVIMOD Wave 1, work
[15,20)	[75,80)	0	COVIMOD Wave 1, work
[20,25)	[75,80)	0	COVIMOD Wave 1, work
[25,35)	[75,80)	0	COVIMOD Wave 1, work
[35,45)	[75,80)	0	COVIMOD Wave 1, work
[45,55)	[75,80)	0	COVIMOD Wave 1, work
[55,65)	[75,80)	0	COVIMOD Wave 1, work
[65,70)	[75,80)	0	COVIMOD Wave 1, work
[70,75)	[75,80)	0	COVIMOD Wave 1, work
[75,80)	[75,80)	0	COVIMOD Wave 1, work
80+	[75,80)	0	COVIMOD Wave 1, work
[0,5)	80+	0	COVIMOD Wave 1, work
[5,10)	80+	0	COVIMOD Wave 1, work
[10,15)	80+	0	COVIMOD Wave 1, work
[15,20)	80+	0	COVIMOD Wave 1, work
[20,25)	80+	0	COVIMOD Wave 1, work
[25,35)	80+	0	COVIMOD Wave 1, work
[35,45)	80+	0	COVIMOD Wave 1, work
[45,55)	80+	0	COVIMOD Wave 1, work
[55,65)	80+	0	COVIMOD Wave 1, work
[65,70)	80+	0	COVIMOD Wave 1, work
[70,75)	80+	0	COVIMOD Wave 1, work
[75,80)	80+	0	COVIMOD Wave 1, work
80+	80+	0	COVIMOD Wave 1, work
[0,5)	[0,5)	0	COVIMOD Wave 2, work
[5,10)	[0,5)	0	COVIMOD Wave 2, work
[10,15)	[0,5)	0	COVIMOD Wave 2, work
[15,20)	[0,5)	0	COVIMOD Wave 2, work
[20,25)	[0,5)	0	COVIMOD Wave 2, work
[25,35)	[0,5)	0.0326945	COVIMOD Wave 2, work
[35,45)	[0,5)	0	COVIMOD Wave 2, work
[45,55)	[0,5)	0.00590594	COVIMOD Wave 2, work
[55,65)	[0,5)	0	COVIMOD Wave 2, work
[65,70)	[0,5)	0	COVIMOD Wave 2, work
[70,75)	[0,5)	0	COVIMOD Wave 2, work
[75,80)	[0,5)	0	COVIMOD Wave 2, work
80+	[0,5)	0	COVIMOD Wave 2, work
[0,5)	[5,10)	0	COVIMOD Wave 2, work
[5,10)	[5,10)	0	COVIMOD Wave 2, work
[10,15)	[5,10)	0	COVIMOD Wave 2, work
[15,20)	[5,10)	0	COVIMOD Wave 2, work
[20,25)	[5,10)	0	COVIMOD Wave 2, work
[25,35)	[5,10)	0.0167642	COVIMOD Wave 2, work
[35,45)	[5,10)	0	COVIMOD Wave 2, work
[45,55)	[5,10)	0	COVIMOD Wave 2, work
[55,65)	[5,10)	0	COVIMOD Wave 2, work
[65,70)	[5,10)	0	COVIMOD Wave 2, work
[70,75)	[5,10)	0	COVIMOD Wave 2, work
[75,80)	[5,10)	0	COVIMOD Wave 2, work
80+	[5,10)	0	COVIMOD Wave 2, work
[0,5)	[10,15)	0	COVIMOD Wave 2, work
[5,10)	[10,15)	0	COVIMOD Wave 2, work
[10,15)	[10,15)	0	COVIMOD Wave 2, work
[15,20)	[10,15)	0	COVIMOD Wave 2, work
[20,25)	[10,15)	0	COVIMOD Wave 2, work
[25,35)	[10,15)	0	COVIMOD Wave 2, work
[35,45)	[10,15)	0	COVIMOD Wave 2, work
[45,55)	[10,15)	0.00515889	COVIMOD Wave 2, work
[55,65)	[10,15)	0	COVIMOD Wave 2, work
[65,70)	[10,15)	0	COVIMOD Wave 2, work
[70,75)	[10,15)	0	COVIMOD Wave 2, work
[75,80)	[10,15)	0	COVIMOD Wave 2, work
80+	[10,15)	0	COVIMOD Wave 2, work
[0,5)	[15,20)	0	COVIMOD Wave 2, work
[5,10)	[15,20)	0	COVIMOD Wave 2, work
[10,15)	[15,20)	0	COVIMOD Wave 2, work
[15,20)	[15,20)	0	COVIMOD Wave 2, work
[20,25)	[15,20)	0.00706382	COVIMOD Wave 2, work
[25,35)	[15,20)	0	COVIMOD Wave 2, work
[35,45)	[15,20)	0	COVIMOD Wave 2, work
[45,55)	[15,20)	0	COVIMOD Wave 2, work
[55,65)	[15,20)	0	COVIMOD Wave 2, work
[65,70)	[15,20)	0	COVIMOD Wave 2, work
[70,75)	[15,20)	0	COVIMOD Wave 2, work
[75,80)	[15,20)	0	COVIMOD Wave 2, work
80+	[15,20)	0	COVIMOD Wave 2, work
[0,5)	[20,25)	0	COVIMOD Wave 2, work
[5,10)	[20,25)	0	COVIMOD Wave 2, work
[10,15)	[20,25)	0	COVIMOD Wave 2, work
[15,20)	[20,25)	0.00706382	COVIMOD Wave 2, work
[20,25)	[20,25)	0.05	COVIMOD Wave 2, work
[25,35)	[20,25)	0.0062837	COVIMOD Wave 2, work
[35,45)	[20,25)	0	COVIMOD Wave 2, work
[45,55)	[20,25)	0.00442483	COVIMOD Wave 2, work
[55,65)	[20,25)	0	COVIMOD Wave 2, work
[65,70)	[20,25)	0	COVIMOD Wave 2, work
[70,75)	[20,25)	0	COVIMOD Wave 2, work
[75,80)	[20,25)	0	COVIMOD Wave 2, work
80+	[20,25)	0	COVIMOD Wave 2, work
[0,5)	[25,35)	0.0326945	COVIMOD Wave 2, work
[5,10)	[25,35)	0.0167642	COVIMOD Wave 2, work
[10,15)	[25,35)	0	COVIMOD Wave 2, work
[15,20)	[25,35)	0	COVIMOD Wave 2, work
[20,25)	[25,35)	0.0062837	COVIMOD Wave 2, work
[25,35)	[25,35)	0.0135135	COVIMOD Wave 2, work
[35,45)	[25,35)	0	COVIMOD Wave 2, work
[45,55)	[25,35)	0.00567323	COVIMOD Wave 2, work
[55,65)	[25,35)	0.00674582	COVIMOD Wave 2, work
[65,70)	[25,35)	0	COVIMOD Wave 2, work
[70,75)	[25,35)	0	COVIMOD Wave 2, work
[75,80)	[25,35)	0	COVIMOD Wave 2, work
80+	[25,35)	0	COVIMOD Wave 2, work
[0,5)	[35,45)	0	COVIMOD Wave 2, work
[5,10)	[35,45)	0	COVIMOD Wave 2, work
[10,15)	[35,45)	0	COVIMOD Wave 2, work
[15,20)	[35,45)	0	COVIMOD Wave 2, work
[20,25)	[35,45)	0	COVIMOD Wave 2, work
[25,35)	[35,45)	0	COVIMOD Wave 2, work
[35,45)	[35,45)	0.0322581	COVIMOD Wave 2, work
[45,55)	[35,45)	0.017806	COVIMOD Wave 2, work
[55,65)	[35,45)	0.00443696	COVIMOD Wave 2, work
[65,70)	[35,45)	0.00705654	COVIMOD Wave 2, work
[70,75)	[35,45)	0	COVIMOD Wave 2, work
[75,80)	[35,45)	0	COVIMOD Wave 2, work
80+	[35,45)	0	COVIMOD Wave 2, work
[0,5)	[45,55)	0.00590594	COVIMOD Wave 2, work
[5,10)	[45,55)	0	COVIMOD Wave 2, work
[10,15)	[45,55)	0.00515889	COVIMOD Wave 2, work
[15,20)	[45,55)	0	COVIMOD Wave 2, work
[20,25)	[45,55)	0.00442483	COVIMOD Wave 2, work
[25,35)	[45,55)	0.00567323	COVIMOD Wave 2, work
[35,45)	[45,55)	0.017806	COVIMOD Wave 2, work
[45,55)	[45,55)	0.0287081	COVIMOD Wave 2, work
[55,65)	[45,55)	0.0205725	COVIMOD Wave 2, work
[65,70)	[45,55)	0	COVIMOD Wave 2, work
[70,75)	[45,55)	0	COVIMOD Wave 2, work
[75,80)	[45,55)	0.00639396	COVIMOD Wave 2, work
80+	[45,55)	0.0100091	COVIMOD Wave 2, work
[0,5)	[55,65)	0	COVIMOD Wave 2, work
[5,10)	[55,65)	0	COVIMOD Wave 2, work
[10,15)	[55,65)	0	COVIMOD Wave 2, work
[15,20)	[55,65)	0	COVIMOD Wave 2, work
[20,25)	[55,65)	0	COVIMOD Wave 2, work
[25,35)	[55,65)	0.00674582	COVIMOD Wave 2, work
[35,45)	[55,65)	0.00443696	COVIMOD Wave 2, work
[45,55)	[55,65)	0.0205725	COVIMOD Wave 2, work
[55,65)	[55,65)	0.0122951	COVIMOD Wave 2, work
[65,70)	[55,65)	0	COVIMOD Wave 2, work
[70,75)	[55,65)	0	COVIMOD Wave 2, work
[75,80)	[55,65)	0	COVIMOD Wave 2, work
80+	[55,65)	0	COVIMOD Wave 2, work
[0,5)	[65,70)	0	COVIMOD Wave 2, work
[5,10)	[65,70)	0	COVIMOD Wave 2, work
[10,15)	[65,70)	0	COVIMOD Wave 2, work
[15,20)	[65,70)	0	COVIMOD Wave 2, work
[20,25)	[65,70)	0	COVIMOD Wave 2, work
[25,35)	[65,70)	0	COVIMOD Wave 2, work
[35,45)	[65,70)	0.00705654	COVIMOD Wave 2, work
[45,55)	[65,70)	0	COVIMOD Wave 2, work
[55,65)	[65,70)	0	COVIMOD Wave 2, work
[65,70)	[65,70)	0.00816327	COVIMOD Wave 2, work
[70,75)	[65,70)	0	COVIMOD Wave 2, work
[75,80)	[65,70)	0	COVIMOD Wave 2, work
80+	[65,70)	0	COVIMOD Wave 2, work
[0,5)	[70,75)	0	COVIMOD Wave 2, work
[5,10)	[70,75)	0	COVIMOD Wave 2, work
[10,15)	[70,75)	0	COVIMOD Wave 2, work
[15,20)	[70,75)	0	COVIMOD Wave 2, work
[20,25)	[70,75)	0	COVIMOD Wave 2, work
[25,35)	[70,75)	0	COVIMOD Wave 2, work
[35,45)	[70,75)	0	COVIMOD Wave 2, work
[45,55)	[70,75)	0	COVIMOD Wave 2, work
[55,65)	[70,75)	0	COVIMOD Wave 2, work
[65,70)	[70,75)	0	COVIMOD Wave 2, work
[70,75)	[70,75)	0	COVIMOD Wave 2, work
[75,80)	[70,75)	0	COVIMOD Wave 2, work
80+	[70,75)	0	COVIMOD Wave 2, work
[0,5)	[75,80)	0	COVIMOD Wave 2, work
[5,10)	[75,80)	0	COVIMOD Wave 2, work
[10,15)	[75,80)	0	COVIMOD Wave 2, work
[15,20)	[75,80)	0	COVIMOD Wave 2, work
[20,25)	[75,80)	0	COVIMOD Wave 2, work
[25,35)	[75,80)	0	COVIMOD Wave 2, work
[35,45)	[75,80)	0	COVIMOD Wave 2, work
[45,55)	[75,80)	0.00639396	COVIMOD Wave 2, work
[55,65)	[75,80)	0	COVIMOD Wave 2, work
[65,70)	[75,80)	0	COVIMOD Wave 2, work
[70,75)	[75,80)	0	COVIMOD Wave 2, work
[75,80)	[75,80)	0	COVIMOD Wave 2, work
80+	[75,80)	0	COVIMOD Wave 2, work
[0,5)	80+	0	COVIMOD Wave 2, work
[5,10)	80+	0	COVIMOD Wave 2, work
[10,15)	80+	0	COVIMOD Wave 2, work
[15,20)	80+	0	COVIMOD Wave 2, work
[20,25)	80+	0	COVIMOD Wave 2, work
[25,35)	80+	0	COVIMOD Wave 2, work
[35,45)	80+	0	COVIMOD Wave 2, work
[45,55)	80+	0.0100091	COVIMOD Wave 2, work
[55,65)	80+	0	COVIMOD Wave 2, work
[65,70)	80+	0	COVIMOD Wave 2, work
[70,75)	80+	0	COVIMOD Wave 2, work
[75,80)	80+	0	COVIMOD Wave 2, work
80+	80+	0	COVIMOD Wave 2, work
[0,5)	[0,5)	0	COVIMOD Wave 3, work
[5,10)	[0,5)	0.069189	COVIMOD Wave 3, work
[10,15)	[0,5)	0.0346642	COVIMOD Wave 3, work
[15,20)	[0,5)	0	COVIMOD Wave 3, work
[20,25)	[0,5)	0	COVIMOD Wave 3, work
[25,35)	[0,5)	0.0321025	COVIMOD Wave 3, work
[35,45)	[0,5)	0.0153469	COVIMOD Wave 3, work
[45,55)	[0,5)	0.0149283	COVIMOD Wave 3, work
[55,65)	[0,5)	0	COVIMOD Wave 3, work
[65,70)	[0,5)	0	COVIMOD Wave 3, work
[70,75)	[0,5)	0	COVIMOD Wave 3, work
[75,80)	[0,5)	0.0250431	COVIMOD Wave 3, work
80+	[0,5)	0.0215311	COVIMOD Wave 3, work
[0,5)	[5,10)	0.069189	COVIMOD Wave 3, work
[5,10)	[5,10)	0.133333	COVIMOD Wave 3, work
[10,15)	[5,10)	0.0365976	COVIMOD Wave 3, work
[15,20)	[5,10)	0.0926316	COVIMOD Wave 3, work
[20,25)	[5,10)	0.0144783	COVIMOD Wave 3, work
[25,35)	[5,10)	0.0324659	COVIMOD Wave 3, work
[35,45)	[5,10)	0.0327755	COVIMOD Wave 3, work
[45,55)	[5,10)	0.0712219	COVIMOD Wave 3, work
[55,65)	[5,10)	0.0343363	COVIMOD Wave 3, work
[65,70)	[5,10)	0.014813	COVIMOD Wave 3, work
[70,75)	[5,10)	0.0145708	COVIMOD Wave 3, work
[75,80)	[5,10)	0.0364522	COVIMOD Wave 3, work
80+	[5,10)	0.0311633	COVIMOD Wave 3, work
[0,5)	[10,15)	0.0346642	COVIMOD Wave 3, work
[5,10)	[10,15)	0.0365976	COVIMOD Wave 3, work
[10,15)	[10,15)	0.0697674	COVIMOD Wave 3, work
[15,20)	[10,15)	0.0337746	COVIMOD Wave 3, work
[20,25)	[10,15)	0.0315672	COVIMOD Wave 3, work
[25,35)	[10,15)	0.00893298	COVIMOD Wave 3, work
[35,45)	[10,15)	0.0188324	COVIMOD Wave 3, work
[45,55)	[10,15)	0.0289365	COVIMOD Wave 3, work
[55,65)	[10,15)	0.0409926	COVIMOD Wave 3, work
[65,70)	[10,15)	0.0215577	COVIMOD Wave 3, work
[70,75)	[10,15)	0.0423731	COVIMOD Wave 3, work
[75,80)	[10,15)	0.0133941	COVIMOD Wave 3, work
80+	[10,15)	0.0341035	COVIMOD Wave 3, work
[0,5)	[15,20)	0	COVIMOD Wave 3, work
[5,10)	[15,20)	0.0926316	COVIMOD Wave 3, work
[10,15)	[15,20)	0.0337746	COVIMOD Wave 3, work
[15,20)	[15,20)	0	COVIMOD Wave 3, work
[20,25)	[15,20)	0.0103603	COVIMOD Wave 3, work
[25,35)	[15,20)	0.0250579	COVIMOD Wave 3, work
[35,45)	[15,20)	0.00758209	COVIMOD Wave 3, work
[45,55)	[15,20)	0.0206264	COVIMOD Wave 3, work
[55,65)	[15,20)	0	COVIMOD Wave 3, work
[65,70)	[15,20)	0	COVIMOD Wave 3, work
[70,75)	[15,20)	0	COVIMOD Wave 3, work
[75,80)	[15,20)	0	COVIMOD Wave 3, work
80+	[15,20)	0	COVIMOD Wave 3, work
[0,5)	[20,25)	0	COVIMOD Wave 3, work
[5,10)	[20,25)	0.0144783	COVIMOD Wave 3, work
[10,15)	[20,25)	0.0315672	COVIMOD Wave 3, work
[15,20)	[20,25)	0.0103603	COVIMOD Wave 3, work
[20,25)	[20,25)	0	COVIMOD Wave 3, work
[25,35)	[20,25)	0.0231887	COVIMOD Wave 3, work
[35,45)	[20,25)	0.00946883	COVIMOD Wave 3, work
[45,55)	[20,25)	0.0160368	COVIMOD Wave 3, work
[55,65)	[20,25)	0.00315101	COVIMOD Wave 3, work
[65,70)	[20,25)	0	COVIMOD Wave 3, work
[70,75)	[20,25)	0	COVIMOD Wave 3, work
[75,80)	[20,25)	0	COVIMOD Wave 3, work
80+	[20,25)	0	COVIMOD Wave 3, work
[0,5)	[25,35)	0.0321025	COVIMOD Wave 3, work
[5,10)	[25,35)	0.0324659	COVIMOD Wave 3, work
[10,15)	[25,35)	0.00893298	COVIMOD Wave 3, work
[15,20)	[25,35)	0.0250579	COVIMOD Wave 3, work
[20,25)	[25,35)	0.0231887	COVIMOD Wave 3, work
[25,35)	[25,35)	0.0104167	COVIMOD Wave 3, work
[35,45)	[25,35)	0.0171515	COVIMOD Wave 3, work
[45,55)	[25,35)	0.00900613	COVIMOD Wave 3, work
[55,65)	[25,35)	0.0155997	COVIMOD Wave 3, work
[65,70)	[25,35)	0	COVIMOD Wave 3, work
[70,75)	[25,35)	0.00780672	COVIMOD Wave 3, work
[75,80)	[25,35)	0.0217111	COVIMOD Wave 3, work
80+	[25,35)	0.0259496	COVIMOD Wave 3, work
[0,5)	[35,45)	0.0153469	COVIMOD Wave 3, work
[5,10)	[35,45)	0.0327755	COVIMOD Wave 3, work
[10,15)	[35,45)	0.0188324	COVIMOD Wave 3, work
[15,20)	[35,45)	0.00758209	COVIMOD Wave 3, work
[20,25)	[35,45)	0.00946883	COVIMOD Wave 3, work
[25,35)	[35,45)	0.0171515	COVIMOD Wave 3, work
[35,45)	[35,45)	0.0224719	COVIMOD Wave 3, work
[45,55)	[35,45)	0.0145471	COVIMOD Wave 3, work
[55,65)	[35,45)	0.0185455	COVIMOD Wave 3, work
[65,70)	[35,45)	0	COVIMOD Wave 3, work
[70,75)	[35,45)	0	COVIMOD Wave 3, work
[75,80)	[35,45)	0	COVIMOD Wave 3, work
80+	[35,45)	0.0106646	COVIMOD Wave 3, work
[0,5)	[45,55)	0.0149283	COVIMOD Wave 3, work
[5,10)	[45,55)	0.0712219	COVIMOD Wave 3, work
[10,15)	[45,55)	0.0289365	COVIMOD Wave 3, work
[15,20)	[45,55)	0.0206264	COVIMOD Wave 3, work
[20,25)	[45,55)	0.0160368	COVIMOD Wave 3, work
[25,35)	[45,55)	0.00900613	COVIMOD Wave 3, work
[35,45)	[45,55)	0.0145471	COVIMOD Wave 3, work
[45,55)	[45,55)	0.0462428	COVIMOD Wave 3, work
[55,65)	[45,55)	0.021019	COVIMOD Wave 3, work
[65,70)	[45,55)	0.0111161	COVIMOD Wave 3, work
[70,75)	[45,55)	0.0054043	COVIMOD Wave 3, work
[75,80)	[45,55)	0	COVIMOD Wave 3, work
80+	[45,55)	0.0241838	COVIMOD Wave 3, work
[0,5)	[55,65)	0	COVIMOD Wave 3, work
[5,10)	[55,65)	0.0343363	COVIMOD Wave 3, work
[10,15)	[55,65)	0.0409926	COVIMOD Wave 3, work
[15,20)	[55,65)	0	COVIMOD Wave 3, work
[20,25)	[55,65)	0.00315101	COVIMOD Wave 3, work
[25,35)	[55,65)	0.0155997	COVIMOD Wave 3, work
[35,45)	[55,65)	0.0185455	COVIMOD Wave 3, work
[45,55)	[55,65)	0.021019	COVIMOD Wave 3, work
[55,65)	[55,65)	0.029661	COVIMOD Wave 3, work
[65,70)	[55,65)	0.00185965	COVIMOD Wave 3, work
[70,75)	[55,65)	0	COVIMOD Wave 3, work
[75,80)	[55,65)	0	COVIMOD Wave 3, work
80+	[55,65)	0	COVIMOD Wave 3, work
[0,5)	[65,70)	0	COVIMOD Wave 3, work
[5,10)	[65,70)	0.014813	COVIMOD Wave 3, work
[10,15)	[65,70)	0.0215577	COVIMOD Wave 3, work
[15,20)	[65,70)	0	COVIMOD Wave 3, work
[20,25)	[65,70)	0	COVIMOD Wave 3, work
[25,35)	[65,70)	0	COVIMOD Wave 3, work
[35,45)	[65,70)	0	COVIMOD Wave 3, work
[45,55)	[65,70)	0.0111161	COVIMOD Wave 3, work
[55,65)	[65,70)	0.00185965	COVIMOD Wave 3, work
[65,70)	[65,70)	0.0150754	COVIMOD Wave 3, work
[70,75)	[65,70)	0	COVIMOD Wave 3, work
[75,80)	[65,70)	0	COVIMOD Wave 3, work
80+	[65,70)	0.00532317	COVIMOD Wave 3, work
[0,5)	[70,75)	0	COVIMOD Wave 3, work
[5,10)	[70,75)	0.0145708	COVIMOD Wave 3, work
[10,15)	[70,75)	0.0423731	COVIMOD Wave 3, work
[15,20)	[70,75)	0	COVIMOD Wave 3, work
[20,25)	[70,75)	0	COVIMOD Wave 3, work
[25,35)	[70,75)	0.00780672	COVIMOD Wave 3, work
[35,45)	[70,75)	0	COVIMOD Wave 3, work
[45,55)	[70,75)	0.0054043	COVIMOD Wave 3, work
[55,65)	[70,75)	0	COVIMOD Wave 3, work
[65,70)	[70,75)	0	COVIMOD Wave 3, work
[70,75)	[70,75)	0.0126582	COVIMOD Wave 3, work
[75,80)	[70,75)	0	COVIMOD Wave 3, work
80+	[70,75)	0	COVIMOD Wave 3, work
[0,5)	[75,80)	0.0250431	COVIMOD Wave 3, work
[5,10)	[75,80)	0.0364522	COVIMOD Wave 3, work
[10,15)	[75,80)	0.0133941	COVIMOD Wave 3, work
[15,20)	[75,80)	0	COVIMOD Wave 3, work
[20,25)	[75,80)	0	COVIMOD Wave 3, work
[25,35)	[75,80)	0.0217111	COVIMOD Wave 3, work
[35,45)	[75,80)	0	COVIMOD Wave 3, work
[45,55)	[75,80)	0	COVIMOD Wave 3, work
[55,65)	[75,80)	0	COVIMOD Wave 3, work
[65,70)	[75,80)	0	COVIMOD Wave 3, work
[70,75)	[75,80)	0	COVIMOD Wave 3, work
[75,80)	[75,80)	0	COVIMOD Wave 3, work
80+	[75,80)	0	COVIMOD Wave 3, work
[0,5)	80+	0.0215311	COVIMOD Wave 3, work
[5,10)	80+	0.0311633	COVIMOD Wave 3, work
[10,15)	80+	0.0341035	COVIMOD Wave 3, work
[15,20)	80+	0	COVIMOD Wave 3, work
[20,25)	80+	0	COVIMOD Wave 3, work
[25,35)	80+	0.0259496	COVIMOD Wave 3, work
[35,45)	80+	0.0106646	COVIMOD Wave 3, work
[45,55)	80+	0.0241838	COVIMOD Wave 3, work
[55,65)	80+	0	COVIMOD Wave 3, work
[65,70)	80+	0.00532317	COVIMOD Wave 3, work
[70,75)	80+	0	COVIMOD Wave 3, work
[75,80)	80+	0	COVIMOD Wave 3, work
80+	80+	0	COVIMOD Wave 3, work
[0,5)	[0,5)	0.0727273	COVIMOD Wave 4, work
[5,10)	[0,5)	0	COVIMOD Wave 4, work
[10,15)	[0,5)	0.0251792	COVIMOD Wave 4, work
[15,20)	[0,5)	0.0513102	COVIMOD Wave 4, work
[20,25)	[0,5)	0.0362852	COVIMOD Wave 4, work
[25,35)	[0,5)	0.0747278	COVIMOD Wave 4, work
[35,45)	[0,5)	0.0654777	COVIMOD Wave 4, work
[45,55)	[0,5)	0.0512991	COVIMOD Wave 4, work
[55,65)	[0,5)	0.0551119	COVIMOD Wave 4, work
[65,70)	[0,5)	0.0234936	COVIMOD Wave 4, work
[70,75)	[0,5)	0.0154167	COVIMOD Wave 4, work
[75,80)	[0,5)	0.0095619	COVIMOD Wave 4, work
80+	[0,5)	0	COVIMOD Wave 4, work
[0,5)	[5,10)	0	COVIMOD Wave 4, work
[5,10)	[5,10)	0	COVIMOD Wave 4, work
[10,15)	[5,10)	0.0180884	COVIMOD Wave 4, work
[15,20)	[5,10)	0.012547	COVIMOD Wave 4, work
[20,25)	[5,10)	0	COVIMOD Wave 4, work
[25,35)	[5,10)	0.0437624	COVIMOD Wave 4, work
[35,45)	[5,10)	0	COVIMOD Wave 4, work
[45,55)	[5,10)	0	COVIMOD Wave 4, work
[55,65)	[5,10)	0	COVIMOD Wave 4, work
[65,70)	[5,10)	0.00183768	COVIMOD Wave 4, work
[70,75)	[5,10)	0.00705038	COVIMOD Wave 4, work
[75,80)	[5,10)	0	COVIMOD Wave 4, work
80+	[5,10)	0.0226185	COVIMOD Wave 4, work
[0,5)	[10,15)	0.0251792	COVIMOD Wave 4, work
[5,10)	[10,15)	0.0180884	COVIMOD Wave 4, work
[10,15)	[10,15)	0.0114943	COVIMOD Wave 4, work
[15,20)	[10,15)	0.122987	COVIMOD Wave 4, work
[20,25)	[10,15)	0.0156022	COVIMOD Wave 4, work
[25,35)	[10,15)	0.032019	COVIMOD Wave 4, work
[35,45)	[10,15)	0.0424063	COVIMOD Wave 4, work
[45,55)	[10,15)	0.0226612	COVIMOD Wave 4, work
[55,65)	[10,15)	0.0445736	COVIMOD Wave 4, work
[65,70)	[10,15)	0.0319649	COVIMOD Wave 4, work
[70,75)	[10,15)	0.0261788	COVIMOD Wave 4, work
[75,80)	[10,15)	0.00662005	COVIMOD Wave 4, work
80+	[10,15)	0.0337115	COVIMOD Wave 4, work
[0,5)	[15,20)	0.0513102	COVIMOD Wave 4, work
[5,10)	[15,20)	0.012547	COVIMOD Wave 4, work
[10,15)	[15,20)	0.122987	COVIMOD Wave 4, work
[15,20)	[15,20)	0.0186916	COVIMOD Wave 4, work
[20,25)	[15,20)	0.0354454	COVIMOD Wave 4, work
[25,35)	[15,20)	0.0525881	COVIMOD Wave 4, work
[35,45)	[15,20)	0.0382647	COVIMOD Wave 4, work
[45,55)	[15,20)	0.0346385	COVIMOD Wave 4, work
[55,65)	[15,20)	0.0436775	COVIMOD Wave 4, work
[65,70)	[15,20)	0.0514132	COVIMOD Wave 4, work
[70,75)	[15,20)	0.0484074	COVIMOD Wave 4, work
[75,80)	[15,20)	0.0726637	COVIMOD Wave 4, work
80+	[15,20)	0.0896788	COVIMOD Wave 4, work
[0,5)	[20,25)	0.0362852	COVIMOD Wave 4, work
[5,10)	[20,25)	0	COVIMOD Wave 4, work
[10,15)	[20,25)	0.0156022	COVIMOD Wave 4, work
[15,20)	[20,25)	0.0354454	COVIMOD Wave 4, work
[20,25)	[20,25)	0.0275229	COVIMOD Wave 4, work
[25,35)	[20,25)	0.061978	COVIMOD Wave 4, work
[35,45)	[20,25)	0.00520201	COVIMOD Wave 4, work
[45,55)	[20,25)	0.0188599	COVIMOD Wave 4, work
[55,65)	[20,25)	0.0126893	COVIMOD Wave 4, work
[65,70)	[20,25)	0.00627828	COVIMOD Wave 4, work
[70,75)	[20,25)	0	COVIMOD Wave 4, work
[75,80)	[20,25)	0.017958	COVIMOD Wave 4, work
80+	[20,25)	0.0149969	COVIMOD Wave 4, work
[0,5)	[25,35)	0.0747278	COVIMOD Wave 4, work
[5,10)	[25,35)	0.0437624	COVIMOD Wave 4, work
[10,15)	[25,35)	0.032019	COVIMOD Wave 4, work
[15,20)	[25,35)	0.0525881	COVIMOD Wave 4, work
[20,25)	[25,35)	0.061978	COVIMOD Wave 4, work
[25,35)	[25,35)	0.148148	COVIMOD Wave 4, work
[35,45)	[25,35)	0.0504525	COVIMOD Wave 4, work
[45,55)	[25,35)	0.0402055	COVIMOD Wave 4, work
[55,65)	[25,35)	0.0440563	COVIMOD Wave 4, work
[65,70)	[25,35)	0.014266	COVIMOD Wave 4, work
[70,75)	[25,35)	0.0138786	COVIMOD Wave 4, work
[75,80)	[25,35)	0.00482468	COVIMOD Wave 4, work
80+	[25,35)	0.0115331	COVIMOD Wave 4, work
[0,5)	[35,45)	0.0654777	COVIMOD Wave 4, work
[5,10)	[35,45)	0	COVIMOD Wave 4, work
[10,15)	[35,45)	0.0424063	COVIMOD Wave 4, work
[15,20)	[35,45)	0.0382647	COVIMOD Wave 4, work
[20,25)	[35,45)	0.00520201	COVIMOD Wave 4, work
[25,35)	[35,45)	0.0504525	COVIMOD Wave 4, work
[35,45)	[35,45)	0.0308642	COVIMOD Wave 4, work
[45,55)	[35,45)	0.00972847	COVIMOD Wave 4, work
[55,65)	[35,45)	0.00859137	COVIMOD Wave 4, work
[65,70)	[35,45)	0.00562698	COVIMOD Wave 4, work
[70,75)	[35,45)	0.00899699	COVIMOD Wave 4, work
[75,80)	[35,45)	0	COVIMOD Wave 4, work
80+	[35,45)	0	COVIMOD Wave 4, work
[0,5)	[45,55)	0.0512991	COVIMOD Wave 4, work
[5,10)	[45,55)	0	COVIMOD Wave 4, work
[10,15)	[45,55)	0.0226612	COVIMOD Wave 4, work
[15,20)	[45,55)	0.0346385	COVIMOD Wave 4, work
[20,25)	[45,55)	0.0188599	COVIMOD Wave 4, work
[25,35)	[45,55)	0.0402055	COVIMOD Wave 4, work
[35,45)	[45,55)	0.00972847	COVIMOD Wave 4, work
[45,55)	[45,55)	0.0147059	COVIMOD Wave 4, work
[55,65)	[45,55)	0.00623383	COVIMOD Wave 4, work
[65,70)	[45,55)	0.0173807	COVIMOD Wave 4, work
[70,75)	[45,55)	0.0121131	COVIMOD Wave 4, work
[75,80)	[45,55)	0.004913	COVIMOD Wave 4, work
80+	[45,55)	0.0076908	COVIMOD Wave 4, work
[0,5)	[55,65)	0.0551119	COVIMOD Wave 4, work
[5,10)	[55,65)	0	COVIMOD Wave 4, work
[10,15)	[55,65)	0.0445736	COVIMOD Wave 4, work
[15,20)	[55,65)	0.0436775	COVIMOD Wave 4, work
[20,25)	[55,65)	0.0126893	COVIMOD Wave 4, work
[25,35)	[55,65)	0.0440563	COVIMOD Wave 4, work
[35,45)	[55,65)	0.00859137	COVIMOD Wave 4, work
[45,55)	[55,65)	0.00623383	COVIMOD Wave 4, work
[55,65)	[55,65)	0.05625	COVIMOD Wave 4, work
[65,70)	[55,65)	0.0131454	COVIMOD Wave 4, work
[70,75)	[55,65)	0.00869851	COVIMOD Wave 4, work
[75,80)	[55,65)	0.0166409	COVIMOD Wave 4, work
80+	[55,65)	0.00260085	COVIMOD Wave 4, work
[0,5)	[65,70)	0.0234936	COVIMOD Wave 4, work
[5,10)	[65,70)	0.00183768	COVIMOD Wave 4, work
[10,15)	[65,70)	0.0319649	COVIMOD Wave 4, work
[15,20)	[65,70)	0.0514132	COVIMOD Wave 4, work
[20,25)	[65,70)	0.00627828	COVIMOD Wave 4, work
[25,35)	[65,70)	0.014266	COVIMOD Wave 4, work
[35,45)	[65,70)	0.00562698	COVIMOD Wave 4, work
[45,55)	[65,70)	0.0173807	COVIMOD Wave 4, work
[55,65)	[65,70)	0.0131454	COVIMOD Wave 4, work
[65,70)	[65,70)	0.00643087	COVIMOD Wave 4, work
[70,75)	[65,70)	0	COVIMOD Wave 4, work
[75,80)	[65,70)	0.00406227	COVIMOD Wave 4, work
80+	[65,70)	0	COVIMOD Wave 4, work
[0,5)	[70,75)	0.0154167	COVIMOD Wave 4, work
[5,10)	[70,75)	0.00705038	COVIMOD Wave 4, work
[10,15)	[70,75)	0.0261788	COVIMOD Wave 4, work
[15,20)	[70,75)	0.0484074	COVIMOD Wave 4, work
[20,25)	[70,75)	0	COVIMOD Wave 4, work
[25,35)	[70,75)	0.0138786	COVIMOD Wave 4, work
[35,45)	[70,75)	0.00899699	COVIMOD Wave 4, work
[45,55)	[70,75)	0.0121131	COVIMOD Wave 4, work
[55,65)	[70,75)	0.00869851	COVIMOD Wave 4, work
[65,70)	[70,75)	0	COVIMOD Wave 4, work
[70,75)	[70,75)	0	COVIMOD Wave 4, work
[75,80)	[70,75)	0	COVIMOD Wave 4, work
80+	[70,75)	0	COVIMOD Wave 4, work
[0,5)	[75,80)	0.0095619	COVIMOD Wave 4, work
[5,10)	[75,80)	0	COVIMOD Wave 4, work
[10,15)	[75,80)	0.00662005	COVIMOD Wave 4, work
[15,20)	[75,80)	0.0726637	COVIMOD Wave 4, work
[20,25)	[75,80)	0.017958	COVIMOD Wave 4, work
[25,35)	[75,80)	0.00482468	COVIMOD Wave 4, work
[35,45)	[75,80)	0	COVIMOD Wave 4, work
[45,55)	[75,80)	0.004913	COVIMOD Wave 4, work
[55,65)	[75,80)	0.0166409	COVIMOD Wave 4, work
[65,70)	[75,80)	0.00406227	COVIMOD Wave 4, work
[70,75)	[75,80)	0	COVIMOD Wave 4, work
[75,80)	[75,80)	0	COVIMOD Wave 4, work
80+	[75,80)	0.00902443	COVIMOD Wave 4, work
[0,5)	80+	0	COVIMOD Wave 4, work
[5,10)	80+	0.0226185	COVIMOD Wave 4, work
[10,15)	80+	0.0337115	COVIMOD Wave 4, work
[15,20)	80+	0.0896788	COVIMOD Wave 4, work
[20,25)	80+	0.0149969	COVIMOD Wave 4, work
[25,35)	80+	0.0115331	COVIMOD Wave 4, work
[35,45)	80+	0	COVIMOD Wave 4, work
[45,55)	80+	0.0076908	COVIMOD Wave 4, work
[55,65)	80+	0.00260085	COVIMOD Wave 4, work
[65,70)	80+	0	COVIMOD Wave 4, work
[70,75)	80+	0	COVIMOD Wave 4, work
[75,80)	80+	0.00902443	COVIMOD Wave 4, work
80+	80+	0	COVIMOD Wave 4, work
[0,5)	[0,5)	0.0337079	POLYMOD, transport
[5,10)	[0,5)	0.0162611	POLYMOD, transport
[10,15)	[0,5)	0.0103735	POLYMOD, transport
[15,20)	[0,5)	0	POLYMOD, transport
[20,25)	[0,5)	0.00473462	POLYMOD, transport
[25,35)	[0,5)	0.0189369	POLYMOD, transport
[35,45)	[0,5)	0.0181059	POLYMOD, transport
[45,55)	[0,5)	0.00352241	POLYMOD, transport
[55,65)	[0,5)	0.0113526	POLYMOD, transport
[65,70)	[0,5)	0	POLYMOD, transport
[70,75)	[0,5)	0	POLYMOD, transport
[75,80)	[0,5)	0	POLYMOD, transport
80+	[0,5)	0	POLYMOD, transport
[0,5)	[5,10)	0.0162611	POLYMOD, transport
[5,10)	[5,10)	0.0652174	POLYMOD, transport
[10,15)	[5,10)	0	POLYMOD, transport
[15,20)	[5,10)	0.00959911	POLYMOD, transport
[20,25)	[5,10)	0.00944237	POLYMOD, transport
[25,35)	[5,10)	0.0140041	POLYMOD, transport
[35,45)	[5,10)	0.0210054	POLYMOD, transport
[45,55)	[5,10)	0.0130178	POLYMOD, transport
[55,65)	[5,10)	0.0115652	POLYMOD, transport
[65,70)	[5,10)	0.00483033	POLYMOD, transport
[70,75)	[5,10)	0	POLYMOD, transport
[75,80)	[5,10)	0	POLYMOD, transport
80+	[5,10)	0	POLYMOD, transport
[0,5)	[10,15)	0.0103735	POLYMOD, transport
[5,10)	[10,15)	0	POLYMOD, transport
[10,15)	[10,15)	0.109091	POLYMOD, transport
[15,20)	[10,15)	0.0395518	POLYMOD, transport
[20,25)	[10,15)	0.00892966	POLYMOD, transport
[25,35)	[10,15)	0.00641581	POLYMOD, transport
[35,45)	[10,15)	0.0121962	POLYMOD, transport
[45,55)	[10,15)	0.00295464	POLYMOD, transport
[55,65)	[10,15)	0.0118157	POLYMOD, transport
[65,70)	[10,15)	0.00421356	POLYMOD, transport
[70,75)	[10,15)	0	POLYMOD, transport
[75,80)	[10,15)	0	POLYMOD, transport
80+	[10,15)	0	POLYMOD, transport
[0,5)	[15,20)	0	POLYMOD, transport
[5,10)	[15,20)	0.00959911	POLYMOD, transport
[10,15)	[15,20)	0.0395518	POLYMOD, transport
[15,20)	[15,20)	0.159664	POLYMOD, transport
[20,25)	[15,20)	0.048201	POLYMOD, transport
[25,35)	[15,20)	0	POLYMOD, transport
[35,45)	[15,20)	0.050834	POLYMOD, transport
[45,55)	[15,20)	0.0603292	POLYMOD, transport
[55,65)	[15,20)	0	POLYMOD, transport
[65,70)	[15,20)	0	POLYMOD, transport
[70,75)	[15,20)	0	POLYMOD, transport
[75,80)	[15,20)	0	POLYMOD, transport
80+	[15,20)	0	POLYMOD, transport
[0,5)	[20,25)	0.00473462	POLYMOD, transport
[5,10)	[20,25)	0.00944237	POLYMOD, transport
[10,15)	[20,25)	0.00892966	POLYMOD, transport
[15,20)	[20,25)	0.048201	POLYMOD, transport
[20,25)	[20,25)	0.112069	POLYMOD, transport
[25,35)	[20,25)	0.0121648	POLYMOD, transport
[35,45)	[20,25)	0.0145946	POLYMOD, transport
[45,55)	[20,25)	0	POLYMOD, transport
[55,65)	[20,25)	0.00324665	POLYMOD, transport
[65,70)	[20,25)	0.00442773	POLYMOD, transport
[70,75)	[20,25)	0	POLYMOD, transport
[75,80)	[20,25)	0	POLYMOD, transport
80+	[20,25)	0.00939462	POLYMOD, transport
[0,5)	[25,35)	0.0189369	POLYMOD, transport
[5,10)	[25,35)	0.0140041	POLYMOD, transport
[10,15)	[25,35)	0.00641581	POLYMOD, transport
[15,20)	[25,35)	0	POLYMOD, transport
[20,25)	[25,35)	0.0121648	POLYMOD, transport
[25,35)	[25,35)	0.0381679	POLYMOD, transport
[35,45)	[25,35)	0.0105183	POLYMOD, transport
[45,55)	[25,35)	0.0297599	POLYMOD, transport
[55,65)	[25,35)	0.010771	POLYMOD, transport
[65,70)	[25,35)	0	POLYMOD, transport
[70,75)	[25,35)	0	POLYMOD, transport
[75,80)	[25,35)	0	POLYMOD, transport
80+	[25,35)	0	POLYMOD, transport
[0,5)	[35,45)	0.0181059	POLYMOD, transport
[5,10)	[35,45)	0.0210054	POLYMOD, transport
[10,15)	[35,45)	0.0121962	POLYMOD, transport
[15,20)	[35,45)	0.050834	POLYMOD, transport
[20,25)	[35,45)	0.0145946	POLYMOD, transport
[25,35)	[35,45)	0.0105183	POLYMOD, transport
[35,45)	[35,45)	0.0192308	POLYMOD, transport
[45,55)	[35,45)	0.0179435	POLYMOD, transport
[55,65)	[35,45)	0.0028818	POLYMOD, transport
[65,70)	[35,45)	0.00560904	POLYMOD, transport
[70,75)	[35,45)	0	POLYMOD, transport
[75,80)	[35,45)	0	POLYMOD, transport
80+	[35,45)	0	POLYMOD, transport
[0,5)	[45,55)	0.00352241	POLYMOD, transport
[5,10)	[45,55)	0.0130178	POLYMOD, transport
[10,15)	[45,55)	0.00295464	POLYMOD, transport
[15,20)	[45,55)	0.0603292	POLYMOD, transport
[20,25)	[45,55)	0	POLYMOD, transport
[25,35)	[45,55)	0.0297599	POLYMOD, transport
[35,45)	[45,55)	0.0179435	POLYMOD, transport
[45,55)	[45,55)	0.0167598	POLYMOD, transport
[55,65)	[45,55)	0.0120568	POLYMOD, transport
[65,70)	[45,55)	0.0107435	POLYMOD, transport
[70,75)	[45,55)	0	POLYMOD, transport
[75,80)	[45,55)	0	POLYMOD, transport
80+	[45,55)	0	POLYMOD, transport
[0,5)	[55,65)	0.0113526	POLYMOD, transport
[5,10)	[55,65)	0.0115652	POLYMOD, transport
[10,15)	[55,65)	0.0118157	POLYMOD, transport
[15,20)	[55,65)	0	POLYMOD, transport
[20,25)	[55,65)	0.00324665	POLYMOD, transport
[25,35)	[55,65)	0.010771	POLYMOD, transport
[35,45)	[55,65)	0.0028818	POLYMOD, transport
[45,55)	[55,65)	0.0120568	POLYMOD, transport
[55,65)	[55,65)	0.0188679	POLYMOD, transport
[65,70)	[55,65)	0.00984703	POLYMOD, transport
[70,75)	[55,65)	0	POLYMOD, transport
[75,80)	[55,65)	0.0131409	POLYMOD, transport
80+	[55,65)	0.0104688	POLYMOD, transport
[0,5)	[65,70)	0	POLYMOD, transport
[5,10)	[65,70)	0.00483033	POLYMOD, transport
[10,15)	[65,70)	0.00421356	POLYMOD, transport
[15,20)	[65,70)	0	POLYMOD, transport
[20,25)	[65,70)	0.00442773	POLYMOD, transport
[25,35)	[65,70)	0	POLYMOD, transport
[35,45)	[65,70)	0.00560904	POLYMOD, transport
[45,55)	[65,70)	0.0107435	POLYMOD, transport
[55,65)	[65,70)	0.00984703	POLYMOD, transport
[65,70)	[65,70)	0	POLYMOD, transport
[70,75)	[65,70)	0.0132609	POLYMOD, transport
[75,80)	[65,70)	0	POLYMOD, transport
80+	[65,70)	0	POLYMOD, transport
[0,5)	[70,75)	0	POLYMOD, transport
[5,10)	[70,75)	0	POLYMOD, transport
[10,15)	[70,75)	0	POLYMOD, transport
[15,20)	[70,75)	0	POLYMOD, transport
[20,25)	[70,75)	0	POLYMOD, transport
[25,35)	[70,75)	0	POLYMOD, transport
[35,45)	[70,75)	0	POLYMOD, transport
[45,55)	[70,75)	0	POLYMOD, transport
[55,65)	[70,75)	0	POLYMOD, transport
[65,70)	[70,75)	0.0132609	POLYMOD, transport
[70,75)	[70,75)	0	POLYMOD, transport
[75,80)	[70,75)	0	POLYMOD, transport
80+	[70,75)	0	POLYMOD, transport
[0,5)	[75,80)	0	POLYMOD, transport
[5,10)	[75,80)	0	POLYMOD, transport
[10,15)	[75,80)	0	POLYMOD, transport
[15,20)	[75,80)	0	POLYMOD, transport
[20,25)	[75,80)	0	POLYMOD, transport
[25,35)	[75,80)	0	POLYMOD, transport
[35,45)	[75,80)	0	POLYMOD, transport
[45,55)	[75,80)	0	POLYMOD, transport
[55,65)	[75,80)	0.0131409	POLYMOD, transport
[65,70)	[75,80)	0	POLYMOD, transport
[70,75)	[75,80)	0	POLYMOD, transport
[75,80)	[75,80)	0	POLYMOD, transport
80+	[75,80)	0	POLYMOD, transport
[0,5)	80+	0	POLYMOD, transport
[5,10)	80+	0	POLYMOD, transport
[10,15)	80+	0	POLYMOD, transport
[15,20)	80+	0	POLYMOD, transport
[20,25)	80+	0.00939462	POLYMOD, transport
[25,35)	80+	0	POLYMOD, transport
[35,45)	80+	0	POLYMOD, transport
[45,55)	80+	0	POLYMOD, transport
[55,65)	80+	0.0104688	POLYMOD, transport
[65,70)	80+	0	POLYMOD, transport
[70,75)	80+	0	POLYMOD, transport
[75,80)	80+	0	POLYMOD, transport
80+	80+	0	POLYMOD, transport
[0,5)	[0,5)	0.0217391	COVIMOD Wave 1, transport
[5,10)	[0,5)	0	COVIMOD Wave 1, transport
[10,15)	[0,5)	0	COVIMOD Wave 1, transport
[15,20)	[0,5)	0	COVIMOD Wave 1, transport
[20,25)	[0,5)	0.00916045	COVIMOD Wave 1, transport
[25,35)	[0,5)	0.00732775	COVIMOD Wave 1, transport
[35,45)	[0,5)	0.0070062	COVIMOD Wave 1, transport
[45,55)	[0,5)	0.00681509	COVIMOD Wave 1, transport
[55,65)	[0,5)	0	COVIMOD Wave 1, transport
[65,70)	[0,5)	0	COVIMOD Wave 1, transport
[70,75)	[0,5)	0	COVIMOD Wave 1, transport
[75,80)	[0,5)	0	COVIMOD Wave 1, transport
80+	[0,5)	0	COVIMOD Wave 1, transport
[0,5)	[5,10)	0	COVIMOD Wave 1, transport
[5,10)	[5,10)	0.0208333	COVIMOD Wave 1, transport
[10,15)	[5,10)	0	COVIMOD Wave 1, transport
[15,20)	[5,10)	0	COVIMOD Wave 1, transport
[20,25)	[5,10)	0	COVIMOD Wave 1, transport
[25,35)	[5,10)	0	COVIMOD Wave 1, transport
[35,45)	[5,10)	0.0341411	COVIMOD Wave 1, transport
[45,55)	[5,10)	0	COVIMOD Wave 1, transport
[55,65)	[5,10)	0	COVIMOD Wave 1, transport
[65,70)	[5,10)	0	COVIMOD Wave 1, transport
[70,75)	[5,10)	0	COVIMOD Wave 1, transport
[75,80)	[5,10)	0	COVIMOD Wave 1, transport
80+	[5,10)	0	COVIMOD Wave 1, transport
[0,5)	[10,15)	0	COVIMOD Wave 1, transport
[5,10)	[10,15)	0	COVIMOD Wave 1, transport
[10,15)	[10,15)	0	COVIMOD Wave 1, transport
[15,20)	[10,15)	0	COVIMOD Wave 1, transport
[20,25)	[10,15)	0.00619813	COVIMOD Wave 1, transport
[25,35)	[10,15)	0	COVIMOD Wave 1, transport
[35,45)	[10,15)	0	COVIMOD Wave 1, transport
[45,55)	[10,15)	0.00906165	COVIMOD Wave 1, transport
[55,65)	[10,15)	0.0144878	COVIMOD Wave 1, transport
[65,70)	[10,15)	0	COVIMOD Wave 1, transport
[70,75)	[10,15)	0	COVIMOD Wave 1, transport
[75,80)	[10,15)	0	COVIMOD Wave 1, transport
80+	[10,15)	0	COVIMOD Wave 1, transport
[0,5)	[15,20)	0	COVIMOD Wave 1, transport
[5,10)	[15,20)	0	COVIMOD Wave 1, transport
[10,15)	[15,20)	0	COVIMOD Wave 1, transport
[15,20)	[15,20)	0	COVIMOD Wave 1, transport
[20,25)	[15,20)	0	COVIMOD Wave 1, transport
[25,35)	[15,20)	0	COVIMOD Wave 1, transport
[35,45)	[15,20)	0	COVIMOD Wave 1, transport
[45,55)	[15,20)	0	COVIMOD Wave 1, transport
[55,65)	[15,20)	0	COVIMOD Wave 1, transport
[65,70)	[15,20)	0	COVIMOD Wave 1, transport
[70,75)	[15,20)	0	COVIMOD Wave 1, transport
[75,80)	[15,20)	0	COVIMOD Wave 1, transport
80+	[15,20)	0	COVIMOD Wave 1, transport
[0,5)	[20,25)	0.00916045	COVIMOD Wave 1, transport
[5,10)	[20,25)	0	COVIMOD Wave 1, transport
[10,15)	[20,25)	0.00619813	COVIMOD Wave 1, transport
[15,20)	[20,25)	0	COVIMOD Wave 1, transport
[20,25)	[20,25)	0.0481928	COVIMOD Wave 1, transport
[25,35)	[20,25)	0.00883168	COVIMOD Wave 1, transport
[35,45)	[20,25)	0	COVIMOD Wave 1, transport
[45,55)	[20,25)	0	COVIMOD Wave 1, transport
[55,65)	[20,25)	0	COVIMOD Wave 1, transport
[65,70)	[20,25)	0	COVIMOD Wave 1, transport
[70,75)	[20,25)	0	COVIMOD Wave 1, transport
[75,80)	[20,25)	0	COVIMOD Wave 1, transport
80+	[20,25)	0	COVIMOD Wave 1, transport
[0,5)	[25,35)	0.00732775	COVIMOD Wave 1, transport
[5,10)	[25,35)	0	COVIMOD Wave 1, transport
[10,15)	[25,35)	0	COVIMOD Wave 1, transport
[15,20)	[25,35)	0	COVIMOD Wave 1, transport
[20,25)	[25,35)	0.00883168	COVIMOD Wave 1, transport
[25,35)	[25,35)	0.0404624	COVIMOD Wave 1, transport
[35,45)	[25,35)	0	COVIMOD Wave 1, transport
[45,55)	[25,35)	0	COVIMOD Wave 1, transport
[55,65)	[25,35)	0	COVIMOD Wave 1, transport
[65,70)	[25,35)	0.00137208	COVIMOD Wave 1, transport
[70,75)	[25,35)	0	COVIMOD Wave 1, transport
[75,80)	[25,35)	0	COVIMOD Wave 1, transport
80+	[25,35)	0	COVIMOD Wave 1, transport
[0,5)	[35,45)	0.0070062	COVIMOD Wave 1, transport
[5,10)	[35,45)	0.0341411	COVIMOD Wave 1, transport
[10,15)	[35,45)	0	COVIMOD Wave 1, transport
[15,20)	[35,45)	0	COVIMOD Wave 1, transport
[20,25)	[35,45)	0	COVIMOD Wave 1, transport
[25,35)	[35,45)	0	COVIMOD Wave 1, transport
[35,45)	[35,45)	0.0145985	COVIMOD Wave 1, transport
[45,55)	[35,45)	0	COVIMOD Wave 1, transport
[55,65)	[35,45)	0	COVIMOD Wave 1, transport
[65,70)	[35,45)	0.00638694	COVIMOD Wave 1, transport
[70,75)	[35,45)	0	COVIMOD Wave 1, transport
[75,80)	[35,45)	0	COVIMOD Wave 1, transport
80+	[35,45)	0	COVIMOD Wave 1, transport
[0,5)	[45,55)	0.00681509	COVIMOD Wave 1, transport
[5,10)	[45,55)	0	COVIMOD Wave 1, transport
[10,15)	[45,55)	0.00906165	COVIMOD Wave 1, transport
[15,20)	[45,55)	0	COVIMOD Wave 1, transport
[20,25)	[45,55)	0	COVIMOD Wave 1, transport
[25,35)	[45,55)	0	COVIMOD Wave 1, transport
[35,45)	[45,55)	0	COVIMOD Wave 1, transport
[45,55)	[45,55)	0.012766	COVIMOD Wave 1, transport
[55,65)	[45,55)	0.00415159	COVIMOD Wave 1, transport
[65,70)	[45,55)	0	COVIMOD Wave 1, transport
[70,75)	[45,55)	0	COVIMOD Wave 1, transport
[75,80)	[45,55)	0.00878665	COVIMOD Wave 1, transport
80+	[45,55)	0	COVIMOD Wave 1, transport
[0,5)	[55,65)	0	COVIMOD Wave 1, transport
[5,10)	[55,65)	0	COVIMOD Wave 1, transport
[10,15)	[55,65)	0.0144878	COVIMOD Wave 1, transport
[15,20)	[55,65)	0	COVIMOD Wave 1, transport
[20,25)	[55,65)	0	COVIMOD Wave 1, transport
[25,35)	[55,65)	0	COVIMOD Wave 1, transport
[35,45)	[55,65)	0	COVIMOD Wave 1, transport
[45,55)	[55,65)	0.00415159	COVIMOD Wave 1, transport
[55,65)	[55,65)	0.00754717	COVIMOD Wave 1, transport
[65,70)	[55,65)	0.00427828	COVIMOD Wave 1, transport
[70,75)	[55,65)	0	COVIMOD Wave 1, transport
[75,80)	[55,65)	0	COVIMOD Wave 1, transport
80+	[55,65)	0	COVIMOD Wave 1, transport
[0,5)	[65,70)	0	COVIMOD Wave 1, transport
[5,10)	[65,70)	0	COVIMOD Wave 1, transport
[10,15)	[65,70)	0	COVIMOD Wave 1, transport
[15,20)	[65,70)	0	COVIMOD Wave 1, transport
[20,25)	[65,70)	0	COVIMOD Wave 1, transport
[25,35)	[65,70)	0.00137208	COVIMOD Wave 1, transport
[35,45)	[65,70)	0.00638694	COVIMOD Wave 1, transport
[45,55)	[65,70)	0	COVIMOD Wave 1, transport
[55,65)	[65,70)	0.00427828	COVIMOD Wave 1, transport
[65,70)	[65,70)	0.0148148	COVIMOD Wave 1, transport
[70,75)	[65,70)	0	COVIMOD Wave 1, transport
[75,80)	[65,70)	0	COVIMOD Wave 1, transport
80+	[65,70)	0	COVIMOD Wave 1, transport
[0,5)	[70,75)	0	COVIMOD Wave 1, transport
[5,10)	[70,75)	0	COVIMOD Wave 1, transport
[10,15)	[70,75)	0	COVIMOD Wave 1, transport
[15,20)	[70,75)	0	COVIMOD Wave 1, transport
[20,25)	[70,75)	0	COVIMOD Wave 1, transport
[25,35)	[70,75)	0	COVIMOD Wave 1, transport
[35,45)	[70,75)	0	COVIMOD Wave 1, transport
[45,55)	[70,75)	0	COVIMOD Wave 1, transport
[55,65)	[70,75)	0	COVIMOD Wave 1, transport
[65,70)	[70,75)	0	COVIMOD Wave 1, transport
[70,75)	[70,75)	0	COVIMOD Wave 1, transport
[75,80)	[70,75)	0	COVIMOD Wave 1, transport
80+	[70,75)	0	COVIMOD Wave 1, transport
[0,5)	[75,80)	0	COVIMOD Wave 1, transport
[5,10)	[75,80)	0	COVIMOD Wave 1, transport
[10,15)	[75,80)	0	COVIMOD Wave 1, transport
[15,20)	[75,80)	0	COVIMOD Wave 1, transport
[20,25)	[75,80)	0	COVIMOD Wave 1, transport
[25,35)	[75,80)	0	COVIMOD Wave 1, transport
[35,45)	[75,80)	0	COVIMOD Wave 1, transport
[45,55)	[75,80)	0.00878665	COVIMOD Wave 1, transport
[55,65)	[75,80)	0	COVIMOD Wave 1, transport
[65,70)	[75,80)	0	COVIMOD Wave 1, transport
[70,75)	[75,80)	0	COVIMOD Wave 1, transport
[75,80)	[75,80)	0	COVIMOD Wave 1, transport
80+	[75,80)	0.0123764	COVIMOD Wave 1, transport
[0,5)	80+	0	COVIMOD Wave 1, transport
[5,10)	80+	0	COVIMOD Wave 1, transport
[10,15)	80+	0	COVIMOD Wave 1, transport
[15,20)	80+	0	COVIMOD Wave 1, transport
[20,25)	80+	0	COVIMOD Wave 1, transport
[25,35)	80+	0	COVIMOD Wave 1, transport
[35,45)	80+	0	COVIMOD Wave 1, transport
[45,55)	80+	0	COVIMOD Wave 1, transport
[55,65)	80+	0	COVIMOD Wave 1, transport
[65,70)	80+	0	COVIMOD Wave 1, transport
[70,75)	80+	0	COVIMOD Wave 1, transport
[75,80)	80+	0.0123764	COVIMOD Wave 1, transport
80+	80+	0	COVIMOD Wave 1, transport
[0,5)	[0,5)	0.0555556	COVIMOD Wave 2, transport
[5,10)	[0,5)	0	COVIMOD Wave 2, transport
[10,15)	[0,5)	0	COVIMOD Wave 2, transport
[15,20)	[0,5)	0	COVIMOD Wave 2, transport
[20,25)	[0,5)	0.011705	COVIMOD Wave 2, transport
[25,35)	[0,5)	0.0187265	COVIMOD Wave 2, transport
[35,45)	[0,5)	0	COVIMOD Wave 2, transport
[45,55)	[0,5)	0.00870817	COVIMOD Wave 2, transport
[55,65)	[0,5)	0.00935541	COVIMOD Wave 2, transport
[65,70)	[0,5)	0	COVIMOD Wave 2, transport
[70,75)	[0,5)	0	COVIMOD Wave 2, transport
[75,80)	[0,5)	0	COVIMOD Wave 2, transport
80+	[0,5)	0	COVIMOD Wave 2, transport
[0,5)	[5,10)	0	COVIMOD Wave 2, transport
[5,10)	[5,10)	0	COVIMOD Wave 2, transport
[10,15)	[5,10)	0	COVIMOD Wave 2, transport
[15,20)	[5,10)	0	COVIMOD Wave 2, transport
[20,25)	[5,10)	0	COVIMOD Wave 2, transport
[25,35)	[5,10)	0.0167642	COVIMOD Wave 2, transport
[35,45)	[5,10)	0.056967	COVIMOD Wave 2, transport
[45,55)	[5,10)	0	COVIMOD Wave 2, transport
[55,65)	[5,10)	0	COVIMOD Wave 2, transport
[65,70)	[5,10)	0	COVIMOD Wave 2, transport
[70,75)	[5,10)	0	COVIMOD Wave 2, transport
[75,80)	[5,10)	0	COVIMOD Wave 2, transport
80+	[5,10)	0	COVIMOD Wave 2, transport
[0,5)	[10,15)	0	COVIMOD Wave 2, transport
[5,10)	[10,15)	0	COVIMOD Wave 2, transport
[10,15)	[10,15)	0	COVIMOD Wave 2, transport
[15,20)	[10,15)	0	COVIMOD Wave 2, transport
[20,25)	[10,15)	0	COVIMOD Wave 2, transport
[25,35)	[10,15)	0	COVIMOD Wave 2, transport
[35,45)	[10,15)	0.0106475	COVIMOD Wave 2, transport
[45,55)	[10,15)	0	COVIMOD Wave 2, transport
[55,65)	[10,15)	0	COVIMOD Wave 2, transport
[65,70)	[10,15)	0	COVIMOD Wave 2, transport
[70,75)	[10,15)	0	COVIMOD Wave 2, transport
[75,80)	[10,15)	0	COVIMOD Wave 2, transport
80+	[10,15)	0	COVIMOD Wave 2, transport
[0,5)	[15,20)	0	COVIMOD Wave 2, transport
[5,10)	[15,20)	0	COVIMOD Wave 2, transport
[10,15)	[15,20)	0	COVIMOD Wave 2, transport
[15,20)	[15,20)	0	COVIMOD Wave 2, transport
[20,25)	[15,20)	0.0141276	COVIMOD Wave 2, transport
[25,35)	[15,20)	0	COVIMOD Wave 2, transport
[35,45)	[15,20)	0.00754317	COVIMOD Wave 2, transport
[45,55)	[15,20)	0	COVIMOD Wave 2, transport
[55,65)	[15,20)	0	COVIMOD Wave 2, transport
[65,70)	[15,20)	0	COVIMOD Wave 2, transport
[70,75)	[15,20)	0	COVIMOD Wave 2, transport
[75,80)	[15,20)	0	COVIMOD Wave 2, transport
80+	[15,20)	0	COVIMOD Wave 2, transport
[0,5)	[20,25)	0.011705	COVIMOD Wave 2, transport
[5,10)	[20,25)	0	COVIMOD Wave 2, transport
[10,15)	[20,25)	0	COVIMOD Wave 2, transport
[15,20)	[20,25)	0.0141276	COVIMOD Wave 2, transport
[20,25)	[20,25)	0.0333333	COVIMOD Wave 2, transport
[25,35)	[20,25)	0.0062837	COVIMOD Wave 2, transport
[35,45)	[20,25)	0	COVIMOD Wave 2, transport
[45,55)	[20,25)	0	COVIMOD Wave 2, transport
[55,65)	[20,25)	0.00627685	COVIMOD Wave 2, transport
[65,70)	[20,25)	0	COVIMOD Wave 2, transport
[70,75)	[20,25)	0	COVIMOD Wave 2, transport
[75,80)	[20,25)	0	COVIMOD Wave 2, transport
80+	[20,25)	0	COVIMOD Wave 2, transport
[0,5)	[25,35)	0.0187265	COVIMOD Wave 2, transport
[5,10)	[25,35)	0.0167642	COVIMOD Wave 2, transport
[10,15)	[25,35)	0	COVIMOD Wave 2, transport
[15,20)	[25,35)	0	COVIMOD Wave 2, transport
[20,25)	[25,35)	0.0062837	COVIMOD Wave 2, transport
[25,35)	[25,35)	0.0405405	COVIMOD Wave 2, transport
[35,45)	[25,35)	0.0119811	COVIMOD Wave 2, transport
[45,55)	[25,35)	0	COVIMOD Wave 2, transport
[55,65)	[25,35)	0.00205251	COVIMOD Wave 2, transport
[65,70)	[25,35)	0	COVIMOD Wave 2, transport
[70,75)	[25,35)	0	COVIMOD Wave 2, transport
[75,80)	[25,35)	0	COVIMOD Wave 2, transport
80+	[25,35)	0	COVIMOD Wave 2, transport
[0,5)	[35,45)	0	COVIMOD Wave 2, transport
[5,10)	[35,45)	0.056967	COVIMOD Wave 2, transport
[10,15)	[35,45)	0.0106475	COVIMOD Wave 2, transport
[15,20)	[35,45)	0.00754317	COVIMOD Wave 2, transport
[20,25)	[35,45)	0	COVIMOD Wave 2, transport
[25,35)	[35,45)	0.0119811	COVIMOD Wave 2, transport
[35,45)	[35,45)	0.0241935	COVIMOD Wave 2, transport
[45,55)	[35,45)	0.00255795	COVIMOD Wave 2, transport
[55,65)	[35,45)	0	COVIMOD Wave 2, transport
[65,70)	[35,45)	0.00705654	COVIMOD Wave 2, transport
[70,75)	[35,45)	0	COVIMOD Wave 2, transport
[75,80)	[35,45)	0	COVIMOD Wave 2, transport
80+	[35,45)	0	COVIMOD Wave 2, transport
[0,5)	[45,55)	0.00870817	COVIMOD Wave 2, transport
[5,10)	[45,55)	0	COVIMOD Wave 2, transport
[10,15)	[45,55)	0	COVIMOD Wave 2, transport
[15,20)	[45,55)	0	COVIMOD Wave 2, transport
[20,25)	[45,55)	0	COVIMOD Wave 2, transport
[25,35)	[45,55)	0	COVIMOD Wave 2, transport
[35,45)	[45,55)	0.00255795	COVIMOD Wave 2, transport
[45,55)	[45,55)	0.0382775	COVIMOD Wave 2, transport
[55,65)	[45,55)	0	COVIMOD Wave 2, transport
[65,70)	[45,55)	0	COVIMOD Wave 2, transport
[70,75)	[45,55)	0	COVIMOD Wave 2, transport
[75,80)	[45,55)	0	COVIMOD Wave 2, transport
80+	[45,55)	0	COVIMOD Wave 2, transport
[0,5)	[55,65)	0.00935541	COVIMOD Wave 2, transport
[5,10)	[55,65)	0	COVIMOD Wave 2, transport
[10,15)	[55,65)	0	COVIMOD Wave 2, transport
[15,20)	[55,65)	0	COVIMOD Wave 2, transport
[20,25)	[55,65)	0.00627685	COVIMOD Wave 2, transport
[25,35)	[55,65)	0.00205251	COVIMOD Wave 2, transport
[35,45)	[55,65)	0	COVIMOD Wave 2, transport
[45,55)	[55,65)	0	COVIMOD Wave 2, transport
[55,65)	[55,65)	0.0204918	COVIMOD Wave 2, transport
[65,70)	[55,65)	0.00466838	COVIMOD Wave 2, transport
[70,75)	[55,65)	0	COVIMOD Wave 2, transport
[75,80)	[55,65)	0	COVIMOD Wave 2, transport
80+	[55,65)	0.00341095	COVIMOD Wave 2, transport
[0,5)	[65,70)	0	COVIMOD Wave 2, transport
[5,10)	[65,70)	0	COVIMOD Wave 2, transport
[10,15)	[65,70)	0	COVIMOD Wave 2, transport
[15,20)	[65,70)	0	COVIMOD Wave 2, transport
[20,25)	[65,70)	0	COVIMOD Wave 2, transport
[25,35)	[65,70)	0	COVIMOD Wave 2, transport
[35,45)	[65,70)	0.00705654	COVIMOD Wave 2, transport
[45,55)	[65,70)	0	COVIMOD Wave 2, transport
[55,65)	[65,70)	0.00466838	COVIMOD Wave 2, transport
[65,70)	[65,70)	0	COVIMOD Wave 2, transport
[70,75)	[65,70)	0	COVIMOD Wave 2, transport
[75,80)	[65,70)	0	COVIMOD Wave 2, transport
80+	[65,70)	0	COVIMOD Wave 2, transport
[0,5)	[70,75)	0	COVIMOD Wave 2, transport
[5,10)	[70,75)	0	COVIMOD Wave 2, transport
[10,15)	[70,75)	0	COVIMOD Wave 2, transport
[15,20)	[70,75)	0	COVIMOD Wave 2, transport
[20,25)	[70,75)	0	COVIMOD Wave 2, transport
[25,35)	[70,75)	0	COVIMOD Wave 2, transport
[35,45)	[70,75)	0	COVIMOD Wave 2, transport
[45,55)	[70,75)	0	COVIMOD Wave 2, transport
[55,65)	[70,75)	0	COVIMOD Wave 2, transport
[65,70)	[70,75)	0	COVIMOD Wave 2, transport
[70,75)	[70,75)	0	COVIMOD Wave 2, transport
[75,80)	[70,75)	0	COVIMOD Wave 2, transport
80+	[70,75)	0	COVIMOD Wave 2, transport
[0,5)	[75,80)	0	COVIMOD Wave 2, transport
[5,10)	[75,80)	0	COVIMOD Wave 2, transport
[10,15)	[75,80)	0	COVIMOD Wave 2, transport
[15,20)	[75,80)	0	COVIMOD Wave 2, transport
[20,25)	[75,80)	0	COVIMOD Wave 2, transport
[25,35)	[75,80)	0	COVIMOD Wave 2, transport
[35,45)	[75,80)	0	COVIMOD Wave 2, transport
[45,55)	[75,80)	0	COVIMOD Wave 2, transport
[55,65)	[75,80)	0	COVIMOD Wave 2, transport
[65,70)	[75,80)	0	COVIMOD Wave 2, transport
[70,75)	[75,80)	0	COVIMOD Wave 2, transport
[75,80)	[75,80)	0	COVIMOD Wave 2, transport
80+	[75,80)	0	COVIMOD Wave 2, transport
[0,5)	80+	0	COVIMOD Wave 2, transport
[5,10)	80+	0	COVIMOD Wave 2, transport
[10,15)	80+	0	COVIMOD Wave 2, transport
[15,20)	80+	0	COVIMOD Wave 2, transport
[20,25)	80+	0	COVIMOD Wave 2, transport
[25,35)	80+	0	COVIMOD Wave 2, transport
[35,45)	80+	0	COVIMOD Wave 2, transport
[45,55)	80+	0	COVIMOD Wave 2, transport
[55,65)	80+	0.00341095	COVIMOD Wave 2, transport
[65,70)	80+	0	COVIMOD Wave 2, transport
[70,75)	80+	0	COVIMOD Wave 2, transport
[75,80)	80+	0	COVIMOD Wave 2, transport
80+	80+	0	COVIMOD Wave 2, transport
[0,5)	[0,5)	0	COVIMOD Wave 3, transport
[5,10)	[0,5)	0	COVIMOD Wave 3, transport
[10,15)	[0,5)	0	COVIMOD Wave 3, transport
[15,20)	[0,5)	0	COVIMOD Wave 3, transport
[20,25)	[0,5)	0	COVIMOD Wave 3, transport
[25,35)	[0,5)	0.0321025	COVIMOD Wave 3, transport
[35,45)	[0,5)	0.0153469	COVIMOD Wave 3, transport
[45,55)	[0,5)	0	COVIMOD Wave 3, transport
[55,65)	[0,5)	0	COVIMOD Wave 3, transport
[65,70)	[0,5)	0	COVIMOD Wave 3, transport
[70,75)	[0,5)	0	COVIMOD Wave 3, transport
[75,80)	[0,5)	0	COVIMOD Wave 3, transport
80+	[0,5)	0	COVIMOD Wave 3, transport
[0,5)	[5,10)	0	COVIMOD Wave 3, transport
[5,10)	[5,10)	0	COVIMOD Wave 3, transport
[10,15)	[5,10)	0.0159211	COVIMOD Wave 3, transport
[15,20)	[5,10)	0	COVIMOD Wave 3, transport
[20,25)	[5,10)	0	COVIMOD Wave 3, transport
[25,35)	[5,10)	0	COVIMOD Wave 3, transport
[35,45)	[5,10)	0.0218503	COVIMOD Wave 3, transport
[45,55)	[5,10)	0.0173446	COVIMOD Wave 3, transport
[55,65)	[5,10)	0	COVIMOD Wave 3, transport
[65,70)	[5,10)	0.014813	COVIMOD Wave 3, transport
[70,75)	[5,10)	0	COVIMOD Wave 3, transport
[75,80)	[5,10)	0	COVIMOD Wave 3, transport
80+	[5,10)	0	COVIMOD Wave 3, transport
[0,5)	[10,15)	0	COVIMOD Wave 3, transport
[5,10)	[10,15)	0.0159211	COVIMOD Wave 3, transport
[10,15)	[10,15)	0	COVIMOD Wave 3, transport
[15,20)	[10,15)	0	COVIMOD Wave 3, transport
[20,25)	[10,15)	0	COVIMOD Wave 3, transport
[25,35)	[10,15)	0	COVIMOD Wave 3, transport
[35,45)	[10,15)	0	COVIMOD Wave 3, transport
[45,55)	[10,15)	0	COVIMOD Wave 3, transport
[55,65)	[10,15)	0	COVIMOD Wave 3, transport
[65,70)	[10,15)	0	COVIMOD Wave 3, transport
[70,75)	[10,15)	0	COVIMOD Wave 3, transport
[75,80)	[10,15)	0	COVIMOD Wave 3, transport
80+	[10,15)	0	COVIMOD Wave 3, transport
[0,5)	[15,20)	0	COVIMOD Wave 3, transport
[5,10)	[15,20)	0	COVIMOD Wave 3, transport
[10,15)	[15,20)	0	COVIMOD Wave 3, transport
[15,20)	[15,20)	0	COVIMOD Wave 3, transport
[20,25)	[15,20)	0	COVIMOD Wave 3, transport
[25,35)	[15,20)	0	COVIMOD Wave 3, transport
[35,45)	[15,20)	0	COVIMOD Wave 3, transport
[45,55)	[15,20)	0.00595514	COVIMOD Wave 3, transport
[55,65)	[15,20)	0	COVIMOD Wave 3, transport
[65,70)	[15,20)	0	COVIMOD Wave 3, transport
[70,75)	[15,20)	0	COVIMOD Wave 3, transport
[75,80)	[15,20)	0	COVIMOD Wave 3, transport
80+	[15,20)	0	COVIMOD Wave 3, transport
[0,5)	[20,25)	0	COVIMOD Wave 3, transport
[5,10)	[20,25)	0	COVIMOD Wave 3, transport
[10,15)	[20,25)	0	COVIMOD Wave 3, transport
[15,20)	[20,25)	0	COVIMOD Wave 3, transport
[20,25)	[20,25)	0	COVIMOD Wave 3, transport
[25,35)	[20,25)	0	COVIMOD Wave 3, transport
[35,45)	[20,25)	0	COVIMOD Wave 3, transport
[45,55)	[20,25)	0	COVIMOD Wave 3, transport
[55,65)	[20,25)	0	COVIMOD Wave 3, transport
[65,70)	[20,25)	0	COVIMOD Wave 3, transport
[70,75)	[20,25)	0	COVIMOD Wave 3, transport
[75,80)	[20,25)	0	COVIMOD Wave 3, transport
80+	[20,25)	0	COVIMOD Wave 3, transport
[0,5)	[25,35)	0.0321025	COVIMOD Wave 3, transport
[5,10)	[25,35)	0	COVIMOD Wave 3, transport
[10,15)	[25,35)	0	COVIMOD Wave 3, transport
[15,20)	[25,35)	0	COVIMOD Wave 3, transport
[20,25)	[25,35)	0	COVIMOD Wave 3, transport
[25,35)	[25,35)	0.0104167	COVIMOD Wave 3, transport
[35,45)	[25,35)	0.0109587	COVIMOD Wave 3, transport
[45,55)	[25,35)	0.00342689	COVIMOD Wave 3, transport
[55,65)	[25,35)	0.0125219	COVIMOD Wave 3, transport
[65,70)	[25,35)	0	COVIMOD Wave 3, transport
[70,75)	[25,35)	0	COVIMOD Wave 3, transport
[75,80)	[25,35)	0	COVIMOD Wave 3, transport
80+	[25,35)	0	COVIMOD Wave 3, transport
[0,5)	[35,45)	0.0153469	COVIMOD Wave 3, transport
[5,10)	[35,45)	0.0218503	COVIMOD Wave 3, transport
[10,15)	[35,45)	0	COVIMOD Wave 3, transport
[15,20)	[35,45)	0	COVIMOD Wave 3, transport
[20,25)	[35,45)	0	COVIMOD Wave 3, transport
[25,35)	[35,45)	0.0109587	COVIMOD Wave 3, transport
[35,45)	[35,45)	0.011236	COVIMOD Wave 3, transport
[45,55)	[35,45)	0.00309024	COVIMOD Wave 3, transport
[55,65)	[35,45)	0	COVIMOD Wave 3, transport
[65,70)	[35,45)	0.00983158	COVIMOD Wave 3, transport
[70,75)	[35,45)	0	COVIMOD Wave 3, transport
[75,80)	[35,45)	0	COVIMOD Wave 3, transport
80+	[35,45)	0	COVIMOD Wave 3, transport
[0,5)	[45,55)	0	COVIMOD Wave 3, transport
[5,10)	[45,55)	0.0173446	COVIMOD Wave 3, transport
[10,15)	[45,55)	0	COVIMOD Wave 3, transport
[15,20)	[45,55)	0.00595514	COVIMOD Wave 3, transport
[20,25)	[45,55)	0	COVIMOD Wave 3, transport
[25,35)	[45,55)	0.00342689	COVIMOD Wave 3, transport
[35,45)	[45,55)	0.00309024	COVIMOD Wave 3, transport
[45,55)	[45,55)	0.0115607	COVIMOD Wave 3, transport
[55,65)	[45,55)	0	COVIMOD Wave 3, transport
[65,70)	[45,55)	0.00555805	COVIMOD Wave 3, transport
[70,75)	[45,55)	0	COVIMOD Wave 3, transport
[75,80)	[45,55)	0	COVIMOD Wave 3, transport
80+	[45,55)	0	COVIMOD Wave 3, transport
[0,5)	[55,65)	0	COVIMOD Wave 3, transport
[5,10)	[55,65)	0	COVIMOD Wave 3, transport
[10,15)	[55,65)	0	COVIMOD Wave 3, transport
[15,20)	[55,65)	0	COVIMOD Wave 3, transport
[20,25)	[55,65)	0	COVIMOD Wave 3, transport
[25,35)	[55,65)	0.0125219	COVIMOD Wave 3, transport
[35,45)	[55,65)	0	COVIMOD Wave 3, transport
[45,55)	[55,65)	0	COVIMOD Wave 3, transport
[55,65)	[55,65)	0.0127119	COVIMOD Wave 3, transport
[65,70)	[55,65)	0.00326494	COVIMOD Wave 3, transport
[70,75)	[55,65)	0	COVIMOD Wave 3, transport
[75,80)	[55,65)	0.0113326	COVIMOD Wave 3, transport
80+	[55,65)	0	COVIMOD Wave 3, transport
[0,5)	[65,70)	0	COVIMOD Wave 3, transport
[5,10)	[65,70)	0.014813	COVIMOD Wave 3, transport
[10,15)	[65,70)	0	COVIMOD Wave 3, transport
[15,20)	[65,70)	0	COVIMOD Wave 3, transport
[20,25)	[65,70)	0	COVIMOD Wave 3, transport
[25,35)	[65,70)	0	COVIMOD Wave 3, transport
[35,45)	[65,70)	0.00983158	COVIMOD Wave 3, transport
[45,55)	[65,70)	0.00555805	COVIMOD Wave 3, transport
[55,65)	[65,70)	0.00326494	COVIMOD Wave 3, transport
[65,70)	[65,70)	0.0251256	COVIMOD Wave 3, transport
[70,75)	[65,70)	0	COVIMOD Wave 3, transport
[75,80)	[65,70)	0	COVIMOD Wave 3, transport
80+	[65,70)	0	COVIMOD Wave 3, transport
[0,5)	[70,75)	0	COVIMOD Wave 3, transport
[5,10)	[70,75)	0	COVIMOD Wave 3, transport
[10,15)	[70,75)	0	COVIMOD Wave 3, transport
[15,20)	[70,75)	0	COVIMOD Wave 3, transport
[20,25)	[70,75)	0	COVIMOD Wave 3, transport
[25,35)	[70,75)	0	COVIMOD Wave 3, transport
[35,45)	[70,75)	0	COVIMOD Wave 3, transport
[45,55)	[70,75)	0	COVIMOD Wave 3, transport
[55,65)	[70,75)	0	COVIMOD Wave 3, transport
[65,70)	[70,75)	0	COVIMOD Wave 3, transport
[70,75)	[70,75)	0	COVIMOD Wave 3, transport
[75,80)	[70,75)	0	COVIMOD Wave 3, transport
80+	[70,75)	0	COVIMOD Wave 3, transport
[0,5)	[75,80)	0	COVIMOD Wave 3, transport
[5,10)	[75,80)	0	COVIMOD Wave 3, transport
[10,15)	[75,80)	0	COVIMOD Wave 3, transport
[15,20)	[75,80)	0	COVIMOD Wave 3, transport
[20,25)	[75,80)	0	COVIMOD Wave 3, transport
[25,35)	[75,80)	0	COVIMOD Wave 3, transport
[35,45)	[75,80)	0	COVIMOD Wave 3, transport
[45,55)	[75,80)	0	COVIMOD Wave 3, transport
[55,65)	[75,80)	0.0113326	COVIMOD Wave 3, transport
[65,70)	[75,80)	0	COVIMOD Wave 3, transport
[70,75)	[75,80)	0	COVIMOD Wave 3, transport
[75,80)	[75,80)	0	COVIMOD Wave 3, transport
80+	[75,80)	0	COVIMOD Wave 3, transport
[0,5)	80+	0	COVIMOD Wave 3, transport
[5,10)	80+	0	COVIMOD Wave 3, transport
[10,15)	80+	0	COVIMOD Wave 3, transport
[15,20)	80+	0	COVIMOD Wave 3, transport
[20,25)	80+	0	COVIMOD Wave 3, transport
[25,35)	80+	0	COVIMOD Wave 3, transport
[35,45)	80+	0	COVIMOD Wave 3, transport
[45,55)	80+	0	COVIMOD Wave 3, transport
[55,65)	80+	0	COVIMOD Wave 3, transport
[65,70)	80+	0	COVIMOD Wave 3, transport
[70,75)	80+	0	COVIMOD Wave 3, transport
[75,80)	80+	0	COVIMOD Wave 3, transport
80+	80+	0	COVIMOD Wave 3, transport
[0,5)	[0,5)	0.0363636	COVIMOD Wave 4, transport
[5,10)	[0,5)	0.0175423	COVIMOD Wave 4, transport
[10,15)	[0,5)	0	COVIMOD Wave 4, transport
[15,20)	[0,5)	0	COVIMOD Wave 4, transport
[20,25)	[0,5)	0	COVIMOD Wave 4, transport
[25,35)	[0,5)	0.0245147	COVIMOD Wave 4, transport
[35,45)	[0,5)	0.0244596	COVIMOD Wave 4, transport
[45,55)	[0,5)	0	COVIMOD Wave 4, transport
[55,65)	[0,5)	0	COVIMOD Wave 4, transport
[65,70)	[0,5)	0.00783119	COVIMOD Wave 4, transport
[70,75)	[0,5)	0	COVIMOD Wave 4, transport
[75,80)	[0,5)	0	COVIMOD Wave 4, transport
80+	[0,5)	0	COVIMOD Wave 4, transport
[0,5)	[5,10)	0.0175423	COVIMOD Wave 4, transport
[5,10)	[5,10)	0.0322581	COVIMOD Wave 4, transport
[10,15)	[5,10)	0	COVIMOD Wave 4, transport
[15,20)	[5,10)	0	COVIMOD Wave 4, transport
[20,25)	[5,10)	0	COVIMOD Wave 4, transport
[25,35)	[5,10)	0.0097896	COVIMOD Wave 4, transport
[35,45)	[5,10)	0.0370046	COVIMOD Wave 4, transport
[45,55)	[5,10)	0	COVIMOD Wave 4, transport
[55,65)	[5,10)	0.00841133	COVIMOD Wave 4, transport
[65,70)	[5,10)	0	COVIMOD Wave 4, transport
[70,75)	[5,10)	0	COVIMOD Wave 4, transport
[75,80)	[5,10)	0	COVIMOD Wave 4, transport
80+	[5,10)	0	COVIMOD Wave 4, transport
[0,5)	[10,15)	0	COVIMOD Wave 4, transport
[5,10)	[10,15)	0	COVIMOD Wave 4, transport
[10,15)	[10,15)	0.0114943	COVIMOD Wave 4, transport
[15,20)	[10,15)	0.0055644	COVIMOD Wave 4, transport
[20,25)	[10,15)	0	COVIMOD Wave 4, transport
[25,35)	[10,15)	0	COVIMOD Wave 4, transport
[35,45)	[10,15)	0.0231307	COVIMOD Wave 4, transport
[45,55)	[10,15)	0.014943	COVIMOD Wave 4, transport
[55,65)	[10,15)	0	COVIMOD Wave 4, transport
[65,70)	[10,15)	0	COVIMOD Wave 4, transport
[70,75)	[10,15)	0	COVIMOD Wave 4, transport
[75,80)	[10,15)	0	COVIMOD Wave 4, transport
80+	[10,15)	0	COVIMOD Wave 4, transport
[0,5)	[15,20)	0	COVIMOD Wave 4, transport
[5,10)	[15,20)	0	COVIMOD Wave 4, transport
[10,15)	[15,20)	0.0055644	COVIMOD Wave 4, transport
[15,20)	[15,20)	0.00934579	COVIMOD Wave 4, transport
[20,25)	[15,20)	0	COVIMOD Wave 4, transport
[25,35)	[15,20)	0.00379135	COVIMOD Wave 4, transport
[35,45)	[15,20)	0	COVIMOD Wave 4, transport
[45,55)	[15,20)	0.00687272	COVIMOD Wave 4, transport
[55,65)	[15,20)	0	COVIMOD Wave 4, transport
[65,70)	[15,20)	0	COVIMOD Wave 4, transport
[70,75)	[15,20)	0	COVIMOD Wave 4, transport
[75,80)	[15,20)	0	COVIMOD Wave 4, transport
80+	[15,20)	0	COVIMOD Wave 4, transport
[0,5)	[20,25)	0	COVIMOD Wave 4, transport
[5,10)	[20,25)	0	COVIMOD Wave 4, transport
[10,15)	[20,25)	0	COVIMOD Wave 4, transport
[15,20)	[20,25)	0	COVIMOD Wave 4, transport
[20,25)	[20,25)	0.0458716	COVIMOD Wave 4, transport
[25,35)	[20,25)	0.0172239	COVIMOD Wave 4, transport
[35,45)	[20,25)	0	COVIMOD Wave 4, transport
[45,55)	[20,25)	0	COVIMOD Wave 4, transport
[55,65)	[20,25)	0.00345515	COVIMOD Wave 4, transport
[65,70)	[20,25)	0	COVIMOD Wave 4, transport
[70,75)	[20,25)	0	COVIMOD Wave 4, transport
[75,80)	[20,25)	0	COVIMOD Wave 4, transport
80+	[20,25)	0	COVIMOD Wave 4, transport
[0,5)	[25,35)	0.0245147	COVIMOD Wave 4, transport
[5,10)	[25,35)	0.0097896	COVIMOD Wave 4, transport
[10,15)	[25,35)	0	COVIMOD Wave 4, transport
[15,20)	[25,35)	0.00379135	COVIMOD Wave 4, transport
[20,25)	[25,35)	0.0172239	COVIMOD Wave 4, transport
[25,35)	[25,35)	0.0694444	COVIMOD Wave 4, transport
[35,45)	[25,35)	0	COVIMOD Wave 4, transport
[45,55)	[25,35)	0.00418097	COVIMOD Wave 4, transport
[55,65)	[25,35)	0.00462214	COVIMOD Wave 4, transport
[65,70)	[25,35)	0.00355945	COVIMOD Wave 4, transport
[70,75)	[25,35)	0	COVIMOD Wave 4, transport
[75,80)	[25,35)	0	COVIMOD Wave 4, transport
80+	[25,35)	0	COVIMOD Wave 4, transport
[0,5)	[35,45)	0.0244596	COVIMOD Wave 4, transport
[5,10)	[35,45)	0.0370046	COVIMOD Wave 4, transport
[10,15)	[35,45)	0.0231307	COVIMOD Wave 4, transport
[15,20)	[35,45)	0	COVIMOD Wave 4, transport
[20,25)	[35,45)	0	COVIMOD Wave 4, transport
[25,35)	[35,45)	0	COVIMOD Wave 4, transport
[35,45)	[35,45)	0.0123457	COVIMOD Wave 4, transport
[45,55)	[35,45)	0.00196549	COVIMOD Wave 4, transport
[55,65)	[35,45)	0	COVIMOD Wave 4, transport
[65,70)	[35,45)	0	COVIMOD Wave 4, transport
[70,75)	[35,45)	0	COVIMOD Wave 4, transport
[75,80)	[35,45)	0	COVIMOD Wave 4, transport
80+	[35,45)	0	COVIMOD Wave 4, transport
[0,5)	[45,55)	0	COVIMOD Wave 4, transport
[5,10)	[45,55)	0	COVIMOD Wave 4, transport
[10,15)	[45,55)	0.014943	COVIMOD Wave 4, transport
[15,20)	[45,55)	0.00687272	COVIMOD Wave 4, transport
[20,25)	[45,55)	0	COVIMOD Wave 4, transport
[25,35)	[45,55)	0.00418097	COVIMOD Wave 4, transport
[35,45)	[45,55)	0.00196549	COVIMOD Wave 4, transport
[45,55)	[45,55)	0.0147059	COVIMOD Wave 4, transport
[55,65)	[45,55)	0.00135277	COVIMOD Wave 4, transport
[65,70)	[45,55)	0.00353509	COVIMOD Wave 4, transport
[70,75)	[45,55)	0	COVIMOD Wave 4, transport
[75,80)	[45,55)	0.00640693	COVIMOD Wave 4, transport
80+	[45,55)	0	COVIMOD Wave 4, transport
[0,5)	[55,65)	0	COVIMOD Wave 4, transport
[5,10)	[55,65)	0.00841133	COVIMOD Wave 4, transport
[10,15)	[55,65)	0	COVIMOD Wave 4, transport
[15,20)	[55,65)	0	COVIMOD Wave 4, transport
[20,25)	[55,65)	0.00345515	COVIMOD Wave 4, transport
[25,35)	[55,65)	0.00462214	COVIMOD Wave 4, transport
[35,45)	[55,65)	0	COVIMOD Wave 4, transport
[45,55)	[55,65)	0.00135277	COVIMOD Wave 4, transport
[55,65)	[55,65)	0.009375	COVIMOD Wave 4, transport
[65,70)	[55,65)	0.00841361	COVIMOD Wave 4, transport
[70,75)	[55,65)	0.00317571	COVIMOD Wave 4, transport
[75,80)	[55,65)	0	COVIMOD Wave 4, transport
80+	[55,65)	0	COVIMOD Wave 4, transport
[0,5)	[65,70)	0.00783119	COVIMOD Wave 4, transport
[5,10)	[65,70)	0	COVIMOD Wave 4, transport
[10,15)	[65,70)	0	COVIMOD Wave 4, transport
[15,20)	[65,70)	0	COVIMOD Wave 4, transport
[20,25)	[65,70)	0	COVIMOD Wave 4, transport
[25,35)	[65,70)	0.00355945	COVIMOD Wave 4, transport
[35,45)	[65,70)	0	COVIMOD Wave 4, transport
[45,55)	[65,70)	0.00353509	COVIMOD Wave 4, transport
[55,65)	[65,70)	0.00841361	COVIMOD Wave 4, transport
[65,70)	[65,70)	0.00321543	COVIMOD Wave 4, transport
[70,75)	[65,70)	0	COVIMOD Wave 4, transport
[75,80)	[65,70)	0	COVIMOD Wave 4, transport
80+	[65,70)	0	COVIMOD Wave 4, transport
[0,5)	[70,75)	0	COVIMOD Wave 4, transport
[5,10)	[70,75)	0	COVIMOD Wave 4, transport
[10,15)	[70,75)	0	COVIMOD Wave 4, transport
[15,20)	[70,75)	0	COVIMOD Wave 4, transport
[20,25)	[70,75)	0	COVIMOD Wave 4, transport
[25,35)	[70,75)	0	COVIMOD Wave 4, transport
[35,45)	[70,75)	0	COVIMOD Wave 4, transport
[45,55)	[70,75)	0	COVIMOD Wave 4, transport
[55,65)	[70,75)	0.00317571	COVIMOD Wave 4, transport
[65,70)	[70,75)	0	COVIMOD Wave 4, transport
[70,75)	[70,75)	0.00847458	COVIMOD Wave 4, transport
[75,80)	[70,75)	0	COVIMOD Wave 4, transport
80+	[70,75)	0	COVIMOD Wave 4, transport
[0,5)	[75,80)	0	COVIMOD Wave 4, transport
[5,10)	[75,80)	0	COVIMOD Wave 4, transport
[10,15)	[75,80)	0	COVIMOD Wave 4, transport
[15,20)	[75,80)	0	COVIMOD Wave 4, transport
[20,25)	[75,80)	0	COVIMOD Wave 4, transport
[25,35)	[75,80)	0	COVIMOD Wave 4, transport
[35,45)	[75,80)	0	COVIMOD Wave 4, transport
[45,55)	[75,80)	0.00640693	COVIMOD Wave 4, transport
[55,65)	[75,80)	0	COVIMOD Wave 4, transport
[65,70)	[75,80)	0	COVIMOD Wave 4, transport
[70,75)	[75,80)	0	COVIMOD Wave 4, transport
[75,80)	[75,80)	0	COVIMOD Wave 4, transport
80+	[75,80)	0	COVIMOD Wave 4, transport
[0,5)	80+	0	COVIMOD Wave 4, transport
[5,10)	80+	0	COVIMOD Wave 4, transport
[10,15)	80+	0	COVIMOD Wave 4, transport
[15,20)	80+	0	COVIMOD Wave 4, transport
[20,25)	80+	0	COVIMOD Wave 4, transport
[25,35)	80+	0	COVIMOD Wave 4, transport
[35,45)	80+	0	COVIMOD Wave 4, transport
[45,55)	80+	0	COVIMOD Wave 4, transport
[55,65)	80+	0	COVIMOD Wave 4, transport
[65,70)	80+	0	COVIMOD Wave 4, transport
[70,75)	80+	0	COVIMOD Wave 4, transport
[75,80)	80+	0	COVIMOD Wave 4, transport
80+	80+	0	COVIMOD Wave 4, transport
[0,5)	[0,5)	0.393258	POLYMOD, others
[5,10)	[0,5)	0.207954	POLYMOD, others
[10,15)	[0,5)	0.0825296	POLYMOD, others
[15,20)	[0,5)	0.0548223	POLYMOD, others
[20,25)	[0,5)	0.105855	POLYMOD, others
[25,35)	[0,5)	0.218357	POLYMOD, others
[35,45)	[0,5)	0.165796	POLYMOD, others
[45,55)	[0,5)	0.143673	POLYMOD, others
[55,65)	[0,5)	0.141098	POLYMOD, others
[65,70)	[0,5)	0.0532345	POLYMOD, others
[70,75)	[0,5)	0.0381088	POLYMOD, others
[75,80)	[0,5)	0.109439	POLYMOD, others
80+	[0,5)	0.0203215	POLYMOD, others
[0,5)	[5,10)	0.207954	POLYMOD, others
[5,10)	[5,10)	0.663043	POLYMOD, others
[10,15)	[5,10)	0.144098	POLYMOD, others
[15,20)	[5,10)	0.0292669	POLYMOD, others
[20,25)	[5,10)	0.0188847	POLYMOD, others
[25,35)	[5,10)	0.12885	POLYMOD, others
[35,45)	[5,10)	0.220975	POLYMOD, others
[45,55)	[5,10)	0.0970483	POLYMOD, others
[55,65)	[5,10)	0.09031	POLYMOD, others
[65,70)	[5,10)	0.0395981	POLYMOD, others
[70,75)	[5,10)	0.0237567	POLYMOD, others
[75,80)	[5,10)	0.104642	POLYMOD, others
80+	[5,10)	0.0101619	POLYMOD, others
[0,5)	[10,15)	0.0825296	POLYMOD, others
[5,10)	[10,15)	0.144098	POLYMOD, others
[10,15)	[10,15)	0.881818	POLYMOD, others
[15,20)	[10,15)	0.275844	POLYMOD, others
[20,25)	[10,15)	0.0466525	POLYMOD, others
[25,35)	[10,15)	0.0745648	POLYMOD, others
[35,45)	[10,15)	0.332719	POLYMOD, others
[45,55)	[10,15)	0.141428	POLYMOD, others
[55,65)	[10,15)	0.02784	POLYMOD, others
[65,70)	[10,15)	0.0252813	POLYMOD, others
[70,75)	[10,15)	0.024846	POLYMOD, others
[75,80)	[10,15)	0.0104717	POLYMOD, others
80+	[10,15)	0.00888757	POLYMOD, others
[0,5)	[15,20)	0.0548223	POLYMOD, others
[5,10)	[15,20)	0.0292669	POLYMOD, others
[10,15)	[15,20)	0.275844	POLYMOD, others
[15,20)	[15,20)	1.42857	POLYMOD, others
[20,25)	[15,20)	0.528001	POLYMOD, others
[25,35)	[15,20)	0.173588	POLYMOD, others
[35,45)	[15,20)	0.192119	POLYMOD, others
[45,55)	[15,20)	0.296174	POLYMOD, others
[55,65)	[15,20)	0.0711257	POLYMOD, others
[65,70)	[15,20)	0.0231498	POLYMOD, others
[70,75)	[15,20)	0.0403012	POLYMOD, others
[75,80)	[15,20)	0.0407344	POLYMOD, others
80+	[15,20)	0.00848796	POLYMOD, others
[0,5)	[20,25)	0.105855	POLYMOD, others
[5,10)	[20,25)	0.0188847	POLYMOD, others
[10,15)	[20,25)	0.0466525	POLYMOD, others
[15,20)	[20,25)	0.528001	POLYMOD, others
[20,25)	[20,25)	0.793103	POLYMOD, others
[25,35)	[20,25)	0.398376	POLYMOD, others
[35,45)	[20,25)	0.127561	POLYMOD, others
[45,55)	[20,25)	0.104089	POLYMOD, others
[55,65)	[20,25)	0.0637749	POLYMOD, others
[65,70)	[20,25)	0.00885547	POLYMOD, others
[70,75)	[20,25)	0.0217139	POLYMOD, others
[75,80)	[20,25)	0.0112495	POLYMOD, others
80+	[20,25)	0.0449288	POLYMOD, others
[0,5)	[25,35)	0.218357	POLYMOD, others
[5,10)	[25,35)	0.12885	POLYMOD, others
[10,15)	[25,35)	0.0745648	POLYMOD, others
[15,20)	[25,35)	0.173588	POLYMOD, others
[20,25)	[25,35)	0.398376	POLYMOD, others
[25,35)	[25,35)	0.70229	POLYMOD, others
[35,45)	[25,35)	0.280582	POLYMOD, others
[45,55)	[25,35)	0.228156	POLYMOD, others
[55,65)	[25,35)	0.193569	POLYMOD, others
[65,70)	[25,35)	0.072846	POLYMOD, others
[70,75)	[25,35)	0.0627083	POLYMOD, others
[75,80)	[25,35)	0.133375	POLYMOD, others
80+	[25,35)	0.00633883	POLYMOD, others
[0,5)	[35,45)	0.165796	POLYMOD, others
[5,10)	[35,45)	0.220975	POLYMOD, others
[10,15)	[35,45)	0.332719	POLYMOD, others
[15,20)	[35,45)	0.192119	POLYMOD, others
[20,25)	[35,45)	0.127561	POLYMOD, others
[25,35)	[35,45)	0.280582	POLYMOD, others
[35,45)	[35,45)	0.467949	POLYMOD, others
[45,55)	[35,45)	0.254762	POLYMOD, others
[55,65)	[35,45)	0.176861	POLYMOD, others
[65,70)	[35,45)	0.184006	POLYMOD, others
[70,75)	[35,45)	0.118935	POLYMOD, others
[75,80)	[35,45)	0.106204	POLYMOD, others
80+	[35,45)	0.0243372	POLYMOD, others
[0,5)	[45,55)	0.143673	POLYMOD, others
[5,10)	[45,55)	0.0970483	POLYMOD, others
[10,15)	[45,55)	0.141428	POLYMOD, others
[15,20)	[45,55)	0.296174	POLYMOD, others
[20,25)	[45,55)	0.104089	POLYMOD, others
[25,35)	[45,55)	0.228156	POLYMOD, others
[35,45)	[45,55)	0.254762	POLYMOD, others
[45,55)	[45,55)	0.379888	POLYMOD, others
[55,65)	[45,55)	0.273416	POLYMOD, others
[65,70)	[45,55)	0.109308	POLYMOD, others
[70,75)	[45,55)	0.0933841	POLYMOD, others
[75,80)	[45,55)	0.0812611	POLYMOD, others
80+	[45,55)	0.066174	POLYMOD, others
[0,5)	[55,65)	0.141098	POLYMOD, others
[5,10)	[55,65)	0.09031	POLYMOD, others
[10,15)	[55,65)	0.02784	POLYMOD, others
[15,20)	[55,65)	0.0711257	POLYMOD, others
[20,25)	[55,65)	0.0637749	POLYMOD, others
[25,35)	[55,65)	0.193569	POLYMOD, others
[35,45)	[55,65)	0.176861	POLYMOD, others
[45,55)	[55,65)	0.273416	POLYMOD, others
[55,65)	[55,65)	0.383648	POLYMOD, others
[65,70)	[55,65)	0.19787	POLYMOD, others
[70,75)	[55,65)	0.152253	POLYMOD, others
[75,80)	[55,65)	0.0666608	POLYMOD, others
80+	[55,65)	0.15051	POLYMOD, others
[0,5)	[65,70)	0.0532345	POLYMOD, others
[5,10)	[65,70)	0.0395981	POLYMOD, others
[10,15)	[65,70)	0.0252813	POLYMOD, others
[15,20)	[65,70)	0.0231498	POLYMOD, others
[20,25)	[65,70)	0.00885547	POLYMOD, others
[25,35)	[65,70)	0.072846	POLYMOD, others
[35,45)	[65,70)	0.184006	POLYMOD, others
[45,55)	[65,70)	0.109308	POLYMOD, others
[55,65)	[65,70)	0.19787	POLYMOD, others
[65,70)	[65,70)	0.216216	POLYMOD, others
[70,75)	[65,70)	0.174425	POLYMOD, others
[75,80)	[65,70)	0.0170725	POLYMOD, others
80+	[65,70)	0.0429451	POLYMOD, others
[0,5)	[70,75)	0.0381088	POLYMOD, others
[5,10)	[70,75)	0.0237567	POLYMOD, others
[10,15)	[70,75)	0.024846	POLYMOD, others
[15,20)	[70,75)	0.0403012	POLYMOD, others
[20,25)	[70,75)	0.0217139	POLYMOD, others
[25,35)	[70,75)	0.0627083	POLYMOD, others
[35,45)	[70,75)	0.118935	POLYMOD, others
[45,55)	[70,75)	0.0933841	POLYMOD, others
[55,65)	[70,75)	0.152253	POLYMOD, others
[65,70)	[70,75)	0.174425	POLYMOD, others
[70,75)	[70,75)	0.333333	POLYMOD, others
[75,80)	[70,75)	0.0979554	POLYMOD, others
80+	[70,75)	0.0163793	POLYMOD, others
[0,5)	[75,80)	0.109439	POLYMOD, others
[5,10)	[75,80)	0.104642	POLYMOD, others
[10,15)	[75,80)	0.0104717	POLYMOD, others
[15,20)	[75,80)	0.0407344	POLYMOD, others
[20,25)	[75,80)	0.0112495	POLYMOD, others
[25,35)	[75,80)	0.133375	POLYMOD, others
[35,45)	[75,80)	0.106204	POLYMOD, others
[45,55)	[75,80)	0.0812611	POLYMOD, others
[55,65)	[75,80)	0.0666608	POLYMOD, others
[65,70)	[75,80)	0.0170725	POLYMOD, others
[70,75)	[75,80)	0.0979554	POLYMOD, others
[75,80)	[75,80)	0.0714286	POLYMOD, others
80+	[75,80)	0.136433	POLYMOD, others
[0,5)	80+	0.0203215	POLYMOD, others
[5,10)	80+	0.0101619	POLYMOD, others
[10,15)	80+	0.00888757	POLYMOD, others
[15,20)	80+	0.00848796	POLYMOD, others
[20,25)	80+	0.0449288	POLYMOD, others
[25,35)	80+	0.00633883	POLYMOD, others
[35,45)	80+	0.0243372	POLYMOD, others
[45,55)	80+	0.066174	POLYMOD, others
[55,65)	80+	0.15051	POLYMOD, others
[65,70)	80+	0.0429451	POLYMOD, others
[70,75)	80+	0.0163793	POLYMOD, others
[75,80)	80+	0.136433	POLYMOD, others
80+	80+	0.153846	POLYMOD, others
[0,5)	[0,5)	0.0217391	COVIMOD Wave 1, others
[5,10)	[0,5)	0.0209745	COVIMOD Wave 1, others
[10,15)	[0,5)	0.0100352	COVIMOD Wave 1, others
[15,20)	[0,5)	0	COVIMOD Wave 1, others
[20,25)	[0,5)	0.0183209	COVIMOD Wave 1, others
[25,35)	[0,5)	0.029311	COVIMOD Wave 1, others
[35,45)	[0,5)	0.0372906	COVIMOD Wave 1, others
[45,55)	[0,5)	0.0136302	COVIMOD Wave 1, others
[55,65)	[0,5)	0	COVIMOD Wave 1, others
[65,70)	[0,5)	0.0187268	COVIMOD Wave 1, others
[70,75)	[0,5)	0	COVIMOD Wave 1, others
[75,80)	[0,5)	0	COVIMOD Wave 1, others
80+	[0,5)	0	COVIMOD Wave 1, others
[0,5)	[5,10)	0.0209745	COVIMOD Wave 1, others
[5,10)	[5,10)	0.0416667	COVIMOD Wave 1, others
[10,15)	[5,10)	0.00995068	COVIMOD Wave 1, others
[15,20)	[5,10)	0.005718	COVIMOD Wave 1, others
[20,25)	[5,10)	0.00904894	COVIMOD Wave 1, others
[25,35)	[5,10)	0.0214791	COVIMOD Wave 1, others
[35,45)	[5,10)	0.0623178	COVIMOD Wave 1, others
[45,55)	[5,10)	0.0132625	COVIMOD Wave 1, others
[55,65)	[5,10)	0.00715339	COVIMOD Wave 1, others
[65,70)	[5,10)	0	COVIMOD Wave 1, others
[70,75)	[5,10)	0	COVIMOD Wave 1, others
[75,80)	[5,10)	0	COVIMOD Wave 1, others
80+	[5,10)	0	COVIMOD Wave 1, others
[0,5)	[10,15)	0.0100352	COVIMOD Wave 1, others
[5,10)	[10,15)	0.00995068	COVIMOD Wave 1, others
[10,15)	[10,15)	0	COVIMOD Wave 1, others
[15,20)	[10,15)	0	COVIMOD Wave 1, others
[20,25)	[10,15)	0.0123963	COVIMOD Wave 1, others
[25,35)	[10,15)	0	COVIMOD Wave 1, others
[35,45)	[10,15)	0.0183778	COVIMOD Wave 1, others
[45,55)	[10,15)	0.0133566	COVIMOD Wave 1, others
[55,65)	[10,15)	0.00482927	COVIMOD Wave 1, others
[65,70)	[10,15)	0	COVIMOD Wave 1, others
[70,75)	[10,15)	0	COVIMOD Wave 1, others
[75,80)	[10,15)	0	COVIMOD Wave 1, others
80+	[10,15)	0	COVIMOD Wave 1, others
[0,5)	[15,20)	0	COVIMOD Wave 1, others
[5,10)	[15,20)	0.005718	COVIMOD Wave 1, others
[10,15)	[15,20)	0	COVIMOD Wave 1, others
[15,20)	[15,20)	0.0315789	COVIMOD Wave 1, others
[20,25)	[15,20)	0.0163098	COVIMOD Wave 1, others
[25,35)	[15,20)	0.00757589	COVIMOD Wave 1, others
[35,45)	[15,20)	0.0176019	COVIMOD Wave 1, others
[45,55)	[15,20)	0.0182831	COVIMOD Wave 1, others
[55,65)	[15,20)	0.0037842	COVIMOD Wave 1, others
[65,70)	[15,20)	0.00388249	COVIMOD Wave 1, others
[70,75)	[15,20)	0	COVIMOD Wave 1, others
[75,80)	[15,20)	0	COVIMOD Wave 1, others
80+	[15,20)	0	COVIMOD Wave 1, others
[0,5)	[20,25)	0.0183209	COVIMOD Wave 1, others
[5,10)	[20,25)	0.00904894	COVIMOD Wave 1, others
[10,15)	[20,25)	0.0123963	COVIMOD Wave 1, others
[15,20)	[20,25)	0.0163098	COVIMOD Wave 1, others
[20,25)	[20,25)	0.0843373	COVIMOD Wave 1, others
[25,35)	[20,25)	0.0312907	COVIMOD Wave 1, others
[35,45)	[20,25)	0.00428247	COVIMOD Wave 1, others
[45,55)	[20,25)	0.0121912	COVIMOD Wave 1, others
[55,65)	[20,25)	0.00734366	COVIMOD Wave 1, others
[65,70)	[20,25)	0	COVIMOD Wave 1, others
[70,75)	[20,25)	0	COVIMOD Wave 1, others
[75,80)	[20,25)	0	COVIMOD Wave 1, others
80+	[20,25)	0	COVIMOD Wave 1, others
[0,5)	[25,35)	0.029311	COVIMOD Wave 1, others
[5,10)	[25,35)	0.0214791	COVIMOD Wave 1, others
[10,15)	[25,35)	0	COVIMOD Wave 1, others
[15,20)	[25,35)	0.00757589	COVIMOD Wave 1, others
[20,25)	[25,35)	0.0312907	COVIMOD Wave 1, others
[25,35)	[25,35)	0.0867052	COVIMOD Wave 1, others
[35,45)	[25,35)	0.0213816	COVIMOD Wave 1, others
[45,55)	[25,35)	0.0075204	COVIMOD Wave 1, others
[55,65)	[25,35)	0.0095507	COVIMOD Wave 1, others
[65,70)	[25,35)	0.00274415	COVIMOD Wave 1, others
[70,75)	[25,35)	0	COVIMOD Wave 1, others
[75,80)	[25,35)	0	COVIMOD Wave 1, others
80+	[25,35)	0	COVIMOD Wave 1, others
[0,5)	[35,45)	0.0372906	COVIMOD Wave 1, others
[5,10)	[35,45)	0.0623178	COVIMOD Wave 1, others
[10,15)	[35,45)	0.0183778	COVIMOD Wave 1, others
[15,20)	[35,45)	0.0176019	COVIMOD Wave 1, others
[20,25)	[35,45)	0.00428247	COVIMOD Wave 1, others
[25,35)	[35,45)	0.0213816	COVIMOD Wave 1, others
[35,45)	[35,45)	0.0437956	COVIMOD Wave 1, others
[45,55)	[35,45)	0.00342772	COVIMOD Wave 1, others
[55,65)	[35,45)	0.00574501	COVIMOD Wave 1, others
[65,70)	[35,45)	0.00897952	COVIMOD Wave 1, others
[70,75)	[35,45)	0	COVIMOD Wave 1, others
[75,80)	[35,45)	0	COVIMOD Wave 1, others
80+	[35,45)	0	COVIMOD Wave 1, others
[0,5)	[45,55)	0.0136302	COVIMOD Wave 1, others
[5,10)	[45,55)	0.0132625	COVIMOD Wave 1, others
[10,15)	[45,55)	0.0133566	COVIMOD Wave 1, others
[15,20)	[45,55)	0.0182831	COVIMOD Wave 1, others
[20,25)	[45,55)	0.0121912	COVIMOD Wave 1, others
[25,35)	[45,55)	0.0075204	COVIMOD Wave 1, others
[35,45)	[45,55)	0.00342772	COVIMOD Wave 1, others
[45,55)	[45,55)	0.0553191	COVIMOD Wave 1, others
[55,65)	[45,55)	0.0274276	COVIMOD Wave 1, others
[65,70)	[45,55)	0.00750749	COVIMOD Wave 1, others
[70,75)	[45,55)	0	COVIMOD Wave 1, others
[75,80)	[45,55)	0.0175733	COVIMOD Wave 1, others
80+	[45,55)	0.00445084	COVIMOD Wave 1, others
[0,5)	[55,65)	0	COVIMOD Wave 1, others
[5,10)	[55,65)	0.00715339	COVIMOD Wave 1, others
[10,15)	[55,65)	0.00482927	COVIMOD Wave 1, others
[15,20)	[55,65)	0.0037842	COVIMOD Wave 1, others
[20,25)	[55,65)	0.00734366	COVIMOD Wave 1, others
[25,35)	[55,65)	0.0095507	COVIMOD Wave 1, others
[35,45)	[55,65)	0.00574501	COVIMOD Wave 1, others
[45,55)	[55,65)	0.0274276	COVIMOD Wave 1, others
[55,65)	[55,65)	0.0566038	COVIMOD Wave 1, others
[65,70)	[55,65)	0.0140391	COVIMOD Wave 1, others
[70,75)	[55,65)	0.00842099	COVIMOD Wave 1, others
[75,80)	[55,65)	0.00938988	COVIMOD Wave 1, others
80+	[55,65)	0	COVIMOD Wave 1, others
[0,5)	[65,70)	0.0187268	COVIMOD Wave 1, others
[5,10)	[65,70)	0	COVIMOD Wave 1, others
[10,15)	[65,70)	0	COVIMOD Wave 1, others
[15,20)	[65,70)	0.00388249	COVIMOD Wave 1, others
[20,25)	[65,70)	0	COVIMOD Wave 1, others
[25,35)	[65,70)	0.00274415	COVIMOD Wave 1, others
[35,45)	[65,70)	0.00897952	COVIMOD Wave 1, others
[45,55)	[65,70)	0.00750749	COVIMOD Wave 1, others
[55,65)	[65,70)	0.0140391	COVIMOD Wave 1, others
[65,70)	[65,70)	0.0666667	COVIMOD Wave 1, others
[70,75)	[65,70)	0.0150886	COVIMOD Wave 1, others
[75,80)	[65,70)	0	COVIMOD Wave 1, others
80+	[65,70)	0	COVIMOD Wave 1, others
[0,5)	[70,75)	0	COVIMOD Wave 1, others
[5,10)	[70,75)	0	COVIMOD Wave 1, others
[10,15)	[70,75)	0	COVIMOD Wave 1, others
[15,20)	[70,75)	0	COVIMOD Wave 1, others
[20,25)	[70,75)	0	COVIMOD Wave 1, others
[25,35)	[70,75)	0	COVIMOD Wave 1, others
[35,45)	[70,75)	0	COVIMOD Wave 1, others
[45,55)	[70,75)	0	COVIMOD Wave 1, others
[55,65)	[70,75)	0.00842099	COVIMOD Wave 1, others
[65,70)	[70,75)	0.0150886	COVIMOD Wave 1, others
[70,75)	[70,75)	0.0337079	COVIMOD Wave 1, others
[75,80)	[70,75)	0.00726411	COVIMOD Wave 1, others
80+	[70,75)	0	COVIMOD Wave 1, others
[0,5)	[75,80)	0	COVIMOD Wave 1, others
[5,10)	[75,80)	0	COVIMOD Wave 1, others
[10,15)	[75,80)	0	COVIMOD Wave 1, others
[15,20)	[75,80)	0	COVIMOD Wave 1, others
[20,25)	[75,80)	0	COVIMOD Wave 1, others
[25,35)	[75,80)	0	COVIMOD Wave 1, others
[35,45)	[75,80)	0	COVIMOD Wave 1, others
[45,55)	[75,80)	0.0175733	COVIMOD Wave 1, others
[55,65)	[75,80)	0.00938988	COVIMOD Wave 1, others
[65,70)	[75,80)	0	COVIMOD Wave 1, others
[70,75)	[75,80)	0.00726411	COVIMOD Wave 1, others
[75,80)	[75,80)	0.0571429	COVIMOD Wave 1, others
80+	[75,80)	0.0123764	COVIMOD Wave 1, others
[0,5)	80+	0	COVIMOD Wave 1, others
[5,10)	80+	0	COVIMOD Wave 1, others
[10,15)	80+	0	COVIMOD Wave 1, others
[15,20)	80+	0	COVIMOD Wave 1, others
[20,25)	80+	0	COVIMOD Wave 1, others
[25,35)	80+	0	COVIMOD Wave 1, others
[35,45)	80+	0	COVIMOD Wave 1, others
[45,55)	80+	0.00445084	COVIMOD Wave 1, others
[55,65)	80+	0	COVIMOD Wave 1, others
[65,70)	80+	0	COVIMOD Wave 1, others
[70,75)	80+	0	COVIMOD Wave 1, others
[75,80)	80+	0.0123764	COVIMOD Wave 1, others
80+	80+	0	COVIMOD Wave 1, others
[0,5)	[0,5)	0.111111	COVIMOD Wave 2, others
[5,10)	[0,5)	0.0134004	COVIMOD Wave 2, others
[10,15)	[0,5)	0	COVIMOD Wave 2, others
[15,20)	[0,5)	0.0256999	COVIMOD Wave 2, others
[20,25)	[0,5)	0.02341	COVIMOD Wave 2, others
[25,35)	[0,5)	0.0627184	COVIMOD Wave 2, others
[35,45)	[0,5)	0.0447984	COVIMOD Wave 2, others
[45,55)	[0,5)	0.0233223	COVIMOD Wave 2, others
[55,65)	[0,5)	0	COVIMOD Wave 2, others
[65,70)	[0,5)	0.0119643	COVIMOD Wave 2, others
[70,75)	[0,5)	0	COVIMOD Wave 2, others
[75,80)	[0,5)	0	COVIMOD Wave 2, others
80+	[0,5)	0	COVIMOD Wave 2, others
[0,5)	[5,10)	0.0134004	COVIMOD Wave 2, others
[5,10)	[5,10)	0.0243902	COVIMOD Wave 2, others
[10,15)	[5,10)	0.0316256	COVIMOD Wave 2, others
[15,20)	[5,10)	0	COVIMOD Wave 2, others
[20,25)	[5,10)	0	COVIMOD Wave 2, others
[25,35)	[5,10)	0.0167642	COVIMOD Wave 2, others
[35,45)	[5,10)	0.0484686	COVIMOD Wave 2, others
[45,55)	[5,10)	0.026676	COVIMOD Wave 2, others
[55,65)	[5,10)	0.0083747	COVIMOD Wave 2, others
[65,70)	[5,10)	0.0108388	COVIMOD Wave 2, others
[70,75)	[5,10)	0.00800005	COVIMOD Wave 2, others
[75,80)	[5,10)	0	COVIMOD Wave 2, others
80+	[5,10)	0	COVIMOD Wave 2, others
[0,5)	[10,15)	0	COVIMOD Wave 2, others
[5,10)	[10,15)	0.0316256	COVIMOD Wave 2, others
[10,15)	[10,15)	0	COVIMOD Wave 2, others
[15,20)	[10,15)	0.00768417	COVIMOD Wave 2, others
[20,25)	[10,15)	0	COVIMOD Wave 2, others
[25,35)	[10,15)	0.0169966	COVIMOD Wave 2, others
[35,45)	[10,15)	0.0319424	COVIMOD Wave 2, others
[45,55)	[10,15)	0.0206356	COVIMOD Wave 2, others
[55,65)	[10,15)	0.0111916	COVIMOD Wave 2, others
[65,70)	[10,15)	0	COVIMOD Wave 2, others
[70,75)	[10,15)	0	COVIMOD Wave 2, others
[75,80)	[10,15)	0	COVIMOD Wave 2, others
80+	[10,15)	0	COVIMOD Wave 2, others
[0,5)	[15,20)	0.0256999	COVIMOD Wave 2, others
[5,10)	[15,20)	0	COVIMOD Wave 2, others
[10,15)	[15,20)	0.00768417	COVIMOD Wave 2, others
[15,20)	[15,20)	0.0151515	COVIMOD Wave 2, others
[20,25)	[15,20)	0.0423829	COVIMOD Wave 2, others
[25,35)	[15,20)	0.00545235	COVIMOD Wave 2, others
[35,45)	[15,20)	0	COVIMOD Wave 2, others
[45,55)	[15,20)	0.0148603	COVIMOD Wave 2, others
[55,65)	[15,20)	0.0108939	COVIMOD Wave 2, others
[65,70)	[15,20)	0	COVIMOD Wave 2, others
[70,75)	[15,20)	0.00711312	COVIMOD Wave 2, others
[75,80)	[15,20)	0	COVIMOD Wave 2, others
80+	[15,20)	0	COVIMOD Wave 2, others
[0,5)	[20,25)	0.02341	COVIMOD Wave 2, others
[5,10)	[20,25)	0	COVIMOD Wave 2, others
[10,15)	[20,25)	0	COVIMOD Wave 2, others
[15,20)	[20,25)	0.0423829	COVIMOD Wave 2, others
[20,25)	[20,25)	0.0833333	COVIMOD Wave 2, others
[25,35)	[20,25)	0.0251348	COVIMOD Wave 2, others
[35,45)	[20,25)	0	COVIMOD Wave 2, others
[45,55)	[20,25)	0.00571036	COVIMOD Wave 2, others
[55,65)	[20,25)	0.0156014	COVIMOD Wave 2, others
[65,70)	[20,25)	0	COVIMOD Wave 2, others
[70,75)	[20,25)	0	COVIMOD Wave 2, others
[75,80)	[20,25)	0	COVIMOD Wave 2, others
80+	[20,25)	0	COVIMOD Wave 2, others
[0,5)	[25,35)	0.0627184	COVIMOD Wave 2, others
[5,10)	[25,35)	0.0167642	COVIMOD Wave 2, others
[10,15)	[25,35)	0.0169966	COVIMOD Wave 2, others
[15,20)	[25,35)	0.00545235	COVIMOD Wave 2, others
[20,25)	[25,35)	0.0251348	COVIMOD Wave 2, others
[25,35)	[25,35)	0.0810811	COVIMOD Wave 2, others
[35,45)	[25,35)	0.0314984	COVIMOD Wave 2, others
[45,55)	[25,35)	0.0171883	COVIMOD Wave 2, others
[55,65)	[25,35)	0.00542542	COVIMOD Wave 2, others
[65,70)	[25,35)	0.00302417	COVIMOD Wave 2, others
[70,75)	[25,35)	0.0152665	COVIMOD Wave 2, others
[75,80)	[25,35)	0.00704143	COVIMOD Wave 2, others
80+	[25,35)	0.00561072	COVIMOD Wave 2, others
[0,5)	[35,45)	0.0447984	COVIMOD Wave 2, others
[5,10)	[35,45)	0.0484686	COVIMOD Wave 2, others
[10,15)	[35,45)	0.0319424	COVIMOD Wave 2, others
[15,20)	[35,45)	0	COVIMOD Wave 2, others
[20,25)	[35,45)	0	COVIMOD Wave 2, others
[25,35)	[35,45)	0.0314984	COVIMOD Wave 2, others
[35,45)	[35,45)	0.0967742	COVIMOD Wave 2, others
[45,55)	[35,45)	0.0202642	COVIMOD Wave 2, others
[55,65)	[35,45)	0.00631485	COVIMOD Wave 2, others
[65,70)	[35,45)	0.0254553	COVIMOD Wave 2, others
[70,75)	[35,45)	0.00484769	COVIMOD Wave 2, others
[75,80)	[35,45)	0.00971149	COVIMOD Wave 2, others
80+	[35,45)	0	COVIMOD Wave 2, others
[0,5)	[45,55)	0.0233223	COVIMOD Wave 2, others
[5,10)	[45,55)	0.026676	COVIMOD Wave 2, others
[10,15)	[45,55)	0.0206356	COVIMOD Wave 2, others
[15,20)	[45,55)	0.0148603	COVIMOD Wave 2, others
[20,25)	[45,55)	0.00571036	COVIMOD Wave 2, others
[25,35)	[45,55)	0.0171883	COVIMOD Wave 2, others
[35,45)	[45,55)	0.0202642	COVIMOD Wave 2, others
[45,55)	[45,55)	0.0909091	COVIMOD Wave 2, others
[55,65)	[45,55)	0.0191387	COVIMOD Wave 2, others
[65,70)	[45,55)	0.00275786	COVIMOD Wave 2, others
[70,75)	[45,55)	0.00914805	COVIMOD Wave 2, others
[75,80)	[45,55)	0.0127879	COVIMOD Wave 2, others
80+	[45,55)	0.0100091	COVIMOD Wave 2, others
[0,5)	[55,65)	0	COVIMOD Wave 2, others
[5,10)	[55,65)	0.0083747	COVIMOD Wave 2, others
[10,15)	[55,65)	0.0111916	COVIMOD Wave 2, others
[15,20)	[55,65)	0.0108939	COVIMOD Wave 2, others
[20,25)	[55,65)	0.0156014	COVIMOD Wave 2, others
[25,35)	[55,65)	0.00542542	COVIMOD Wave 2, others
[35,45)	[55,65)	0.00631485	COVIMOD Wave 2, others
[45,55)	[55,65)	0.0191387	COVIMOD Wave 2, others
[55,65)	[55,65)	0.0778689	COVIMOD Wave 2, others
[65,70)	[55,65)	0.0155156	COVIMOD Wave 2, others
[70,75)	[55,65)	0.00307814	COVIMOD Wave 2, others
[75,80)	[55,65)	0.0193321	COVIMOD Wave 2, others
80+	[55,65)	0.0068219	COVIMOD Wave 2, others
[0,5)	[65,70)	0.0119643	COVIMOD Wave 2, others
[5,10)	[65,70)	0.0108388	COVIMOD Wave 2, others
[10,15)	[65,70)	0	COVIMOD Wave 2, others
[15,20)	[65,70)	0	COVIMOD Wave 2, others
[20,25)	[65,70)	0	COVIMOD Wave 2, others
[25,35)	[65,70)	0.00302417	COVIMOD Wave 2, others
[35,45)	[65,70)	0.0254553	COVIMOD Wave 2, others
[45,55)	[65,70)	0.00275786	COVIMOD Wave 2, others
[55,65)	[65,70)	0.0155156	COVIMOD Wave 2, others
[65,70)	[65,70)	0.0816327	COVIMOD Wave 2, others
[70,75)	[65,70)	0.00801068	COVIMOD Wave 2, others
[75,80)	[65,70)	0.0025783	COVIMOD Wave 2, others
80+	[65,70)	0.0194567	COVIMOD Wave 2, others
[0,5)	[70,75)	0	COVIMOD Wave 2, others
[5,10)	[70,75)	0.00800005	COVIMOD Wave 2, others
[10,15)	[70,75)	0	COVIMOD Wave 2, others
[15,20)	[70,75)	0.00711312	COVIMOD Wave 2, others
[20,25)	[70,75)	0	COVIMOD Wave 2, others
[25,35)	[70,75)	0.0152665	COVIMOD Wave 2, others
[35,45)	[70,75)	0.00484769	COVIMOD Wave 2, others
[45,55)	[70,75)	0.00914805	COVIMOD Wave 2, others
[55,65)	[70,75)	0.00307814	COVIMOD Wave 2, others
[65,70)	[70,75)	0.00801068	COVIMOD Wave 2, others
[70,75)	[70,75)	0.0410959	COVIMOD Wave 2, others
[75,80)	[70,75)	0	COVIMOD Wave 2, others
80+	[70,75)	0	COVIMOD Wave 2, others
[0,5)	[75,80)	0	COVIMOD Wave 2, others
[5,10)	[75,80)	0	COVIMOD Wave 2, others
[10,15)	[75,80)	0	COVIMOD Wave 2, others
[15,20)	[75,80)	0	COVIMOD Wave 2, others
[20,25)	[75,80)	0	COVIMOD Wave 2, others
[25,35)	[75,80)	0.00704143	COVIMOD Wave 2, others
[35,45)	[75,80)	0.00971149	COVIMOD Wave 2, others
[45,55)	[75,80)	0.0127879	COVIMOD Wave 2, others
[55,65)	[75,80)	0.0193321	COVIMOD Wave 2, others
[65,70)	[75,80)	0.0025783	COVIMOD Wave 2, others
[70,75)	[75,80)	0	COVIMOD Wave 2, others
[75,80)	[75,80)	0	COVIMOD Wave 2, others
80+	[75,80)	0.0127404	COVIMOD Wave 2, others
[0,5)	80+	0	COVIMOD Wave 2, others
[5,10)	80+	0	COVIMOD Wave 2, others
[10,15)	80+	0	COVIMOD Wave 2, others
[15,20)	80+	0	COVIMOD Wave 2, others
[20,25)	80+	0	COVIMOD Wave 2, others
[25,35)	80+	0.00561072	COVIMOD Wave 2, others
[35,45)	80+	0	COVIMOD Wave 2, others
[45,55)	80+	0.0100091	COVIMOD Wave 2, others
[55,65)	80+	0.0068219	COVIMOD Wave 2, others
[65,70)	80+	0.0194567	COVIMOD Wave 2, others
[70,75)	80+	0	COVIMOD Wave 2, others
[75,80)	80+	0.0127404	COVIMOD Wave 2, others
80+	80+	0	COVIMOD Wave 2, others
[0,5)	[0,5)	0.0952381	COVIMOD Wave 3, others
[5,10)	[0,5)	0.0459441	COVIMOD Wave 3, others
[10,15)	[0,5)	0.0439638	COVIMOD Wave 3, others
[15,20)	[0,5)	0.0640233	COVIMOD Wave 3, others
[20,25)	[0,5)	0.0200658	COVIMOD Wave 3, others
[25,35)	[0,5)	0.160513	COVIMOD Wave 3, others
[35,45)	[0,5)	0.16317	COVIMOD Wave 3, others
[45,55)	[0,5)	0.0220632	COVIMOD Wave 3, others
[55,65)	[0,5)	0.0361862	COVIMOD Wave 3, others
[65,70)	[0,5)	0.0850353	COVIMOD Wave 3, others
[70,75)	[0,5)	0.0682781	COVIMOD Wave 3, others
[75,80)	[0,5)	0.0250431	COVIMOD Wave 3, others
80+	[0,5)	0.0215311	COVIMOD Wave 3, others
[0,5)	[5,10)	0.0459441	COVIMOD Wave 3, others
[5,10)	[5,10)	0.133333	COVIMOD Wave 3, others
[10,15)	[5,10)	0.0684397	COVIMOD Wave 3, others
[15,20)	[5,10)	0.0308772	COVIMOD Wave 3, others
[20,25)	[5,10)	0.0144783	COVIMOD Wave 3, others
[25,35)	[5,10)	0.0458221	COVIMOD Wave 3, others
[35,45)	[5,10)	0.0546258	COVIMOD Wave 3, others
[45,55)	[5,10)	0.0597845	COVIMOD Wave 3, others
[55,65)	[5,10)	0.0114454	COVIMOD Wave 3, others
[65,70)	[5,10)	0.0205569	COVIMOD Wave 3, others
[70,75)	[5,10)	0	COVIMOD Wave 3, others
[75,80)	[5,10)	0	COVIMOD Wave 3, others
80+	[5,10)	0.0155817	COVIMOD Wave 3, others
[0,5)	[10,15)	0.0439638	COVIMOD Wave 3, others
[5,10)	[10,15)	0.0684397	COVIMOD Wave 3, others
[10,15)	[10,15)	0.162791	COVIMOD Wave 3, others
[15,20)	[10,15)	0.0225164	COVIMOD Wave 3, others
[20,25)	[10,15)	0	COVIMOD Wave 3, others
[25,35)	[10,15)	0.0164125	COVIMOD Wave 3, others
[35,45)	[10,15)	0.00779988	COVIMOD Wave 3, others
[45,55)	[10,15)	0.0818451	COVIMOD Wave 3, others
[55,65)	[10,15)	0.016397	COVIMOD Wave 3, others
[65,70)	[10,15)	0	COVIMOD Wave 3, others
[70,75)	[10,15)	0.00701419	COVIMOD Wave 3, others
[75,80)	[10,15)	0	COVIMOD Wave 3, others
80+	[10,15)	0	COVIMOD Wave 3, others
[0,5)	[15,20)	0.0640233	COVIMOD Wave 3, others
[5,10)	[15,20)	0.0308772	COVIMOD Wave 3, others
[10,15)	[15,20)	0.0225164	COVIMOD Wave 3, others
[15,20)	[15,20)	0.0888889	COVIMOD Wave 3, others
[20,25)	[15,20)	0.0207205	COVIMOD Wave 3, others
[25,35)	[15,20)	0.0245241	COVIMOD Wave 3, others
[35,45)	[15,20)	0.0513475	COVIMOD Wave 3, others
[45,55)	[15,20)	0.0325367	COVIMOD Wave 3, others
[55,65)	[15,20)	0.0229335	COVIMOD Wave 3, others
[65,70)	[15,20)	0.00263385	COVIMOD Wave 3, others
[70,75)	[15,20)	0	COVIMOD Wave 3, others
[75,80)	[15,20)	0.0132906	COVIMOD Wave 3, others
80+	[15,20)	0.011223	COVIMOD Wave 3, others
[0,5)	[20,25)	0.0200658	COVIMOD Wave 3, others
[5,10)	[20,25)	0.0144783	COVIMOD Wave 3, others
[10,15)	[20,25)	0	COVIMOD Wave 3, others
[15,20)	[20,25)	0.0207205	COVIMOD Wave 3, others
[20,25)	[20,25)	0	COVIMOD Wave 3, others
[25,35)	[20,25)	0.0269302	COVIMOD Wave 3, others
[35,45)	[20,25)	0.00946883	COVIMOD Wave 3, others
[45,55)	[20,25)	0.0458554	COVIMOD Wave 3, others
[55,65)	[20,25)	0.00945302	COVIMOD Wave 3, others
[65,70)	[20,25)	0	COVIMOD Wave 3, others
[70,75)	[20,25)	0	COVIMOD Wave 3, others
[75,80)	[20,25)	0.0139755	COVIMOD Wave 3, others
80+	[20,25)	0	COVIMOD Wave 3, others
[0,5)	[25,35)	0.160513	COVIMOD Wave 3, others
[5,10)	[25,35)	0.0458221	COVIMOD Wave 3, others
[10,15)	[25,35)	0.0164125	COVIMOD Wave 3, others
[15,20)	[25,35)	0.0245241	COVIMOD Wave 3, others
[20,25)	[25,35)	0.0269302	COVIMOD Wave 3, others
[25,35)	[25,35)	0.104167	COVIMOD Wave 3, others
[35,45)	[25,35)	0.043835	COVIMOD Wave 3, others
[45,55)	[25,35)	0.0418021	COVIMOD Wave 3, others
[55,65)	[25,35)	0.0354436	COVIMOD Wave 3, others
[65,70)	[25,35)	0.0111697	COVIMOD Wave 3, others
[70,75)	[25,35)	0.0376659	COVIMOD Wave 3, others
[75,80)	[25,35)	0.0113414	COVIMOD Wave 3, others
80+	[25,35)	0.0172997	COVIMOD Wave 3, others
[0,5)	[35,45)	0.16317	COVIMOD Wave 3, others
[5,10)	[35,45)	0.0546258	COVIMOD Wave 3, others
[10,15)	[35,45)	0.00779988	COVIMOD Wave 3, others
[15,20)	[35,45)	0.0513475	COVIMOD Wave 3, others
[20,25)	[35,45)	0.00946883	COVIMOD Wave 3, others
[25,35)	[35,45)	0.043835	COVIMOD Wave 3, others
[35,45)	[35,45)	0.134831	COVIMOD Wave 3, others
[45,55)	[35,45)	0.0511038	COVIMOD Wave 3, others
[55,65)	[35,45)	0.0634027	COVIMOD Wave 3, others
[65,70)	[35,45)	0.0418062	COVIMOD Wave 3, others
[70,75)	[35,45)	0.00956906	COVIMOD Wave 3, others
[75,80)	[35,45)	0	COVIMOD Wave 3, others
80+	[35,45)	0.0213292	COVIMOD Wave 3, others
[0,5)	[45,55)	0.0220632	COVIMOD Wave 3, others
[5,10)	[45,55)	0.0597845	COVIMOD Wave 3, others
[10,15)	[45,55)	0.0818451	COVIMOD Wave 3, others
[15,20)	[45,55)	0.0325367	COVIMOD Wave 3, others
[20,25)	[45,55)	0.0458554	COVIMOD Wave 3, others
[25,35)	[45,55)	0.0418021	COVIMOD Wave 3, others
[35,45)	[45,55)	0.0511038	COVIMOD Wave 3, others
[45,55)	[45,55)	0.121387	COVIMOD Wave 3, others
[55,65)	[45,55)	0.0317765	COVIMOD Wave 3, others
[65,70)	[45,55)	0.0166742	COVIMOD Wave 3, others
[70,75)	[45,55)	0	COVIMOD Wave 3, others
[75,80)	[45,55)	0.0183291	COVIMOD Wave 3, others
80+	[45,55)	0.00604594	COVIMOD Wave 3, others
[0,5)	[55,65)	0.0361862	COVIMOD Wave 3, others
[5,10)	[55,65)	0.0114454	COVIMOD Wave 3, others
[10,15)	[55,65)	0.016397	COVIMOD Wave 3, others
[15,20)	[55,65)	0.0229335	COVIMOD Wave 3, others
[20,25)	[55,65)	0.00945302	COVIMOD Wave 3, others
[25,35)	[55,65)	0.0354436	COVIMOD Wave 3, others
[35,45)	[55,65)	0.0634027	COVIMOD Wave 3, others
[45,55)	[55,65)	0.0317765	COVIMOD Wave 3, others
[55,65)	[55,65)	0.0635593	COVIMOD Wave 3, others
[65,70)	[55,65)	0.0162825	COVIMOD Wave 3, others
[70,75)	[55,65)	0	COVIMOD Wave 3, others
[75,80)	[55,65)	0.00442671	COVIMOD Wave 3, others
80+	[55,65)	0	COVIMOD Wave 3, others
[0,5)	[65,70)	0.0850353	COVIMOD Wave 3, others
[5,10)	[65,70)	0.0205569	COVIMOD Wave 3, others
[10,15)	[65,70)	0	COVIMOD Wave 3, others
[15,20)	[65,70)	0.00263385	COVIMOD Wave 3, others
[20,25)	[65,70)	0	COVIMOD Wave 3, others
[25,35)	[65,70)	0.0111697	COVIMOD Wave 3, others
[35,45)	[65,70)	0.0418062	COVIMOD Wave 3, others
[45,55)	[65,70)	0.0166742	COVIMOD Wave 3, others
[55,65)	[65,70)	0.0162825	COVIMOD Wave 3, others
[65,70)	[65,70)	0.0452261	COVIMOD Wave 3, others
[70,75)	[65,70)	0.012328	COVIMOD Wave 3, others
[75,80)	[65,70)	0.00317429	COVIMOD Wave 3, others
80+	[65,70)	0.00266159	COVIMOD Wave 3, others
[0,5)	[70,75)	0.0682781	COVIMOD Wave 3, others
[5,10)	[70,75)	0	COVIMOD Wave 3, others
[10,15)	[70,75)	0.00701419	COVIMOD Wave 3, others
[15,20)	[70,75)	0	COVIMOD Wave 3, others
[20,25)	[70,75)	0	COVIMOD Wave 3, others
[25,35)	[70,75)	0.0376659	COVIMOD Wave 3, others
[35,45)	[70,75)	0.00956906	COVIMOD Wave 3, others
[45,55)	[70,75)	0	COVIMOD Wave 3, others
[55,65)	[70,75)	0	COVIMOD Wave 3, others
[65,70)	[70,75)	0.012328	COVIMOD Wave 3, others
[70,75)	[70,75)	0.0632911	COVIMOD Wave 3, others
[75,80)	[70,75)	0.0245509	COVIMOD Wave 3, others
80+	[70,75)	0.0273679	COVIMOD Wave 3, others
[0,5)	[75,80)	0.0250431	COVIMOD Wave 3, others
[5,10)	[75,80)	0	COVIMOD Wave 3, others
[10,15)	[75,80)	0	COVIMOD Wave 3, others
[15,20)	[75,80)	0.0132906	COVIMOD Wave 3, others
[20,25)	[75,80)	0.0139755	COVIMOD Wave 3, others
[25,35)	[75,80)	0.0113414	COVIMOD Wave 3, others
[35,45)	[75,80)	0	COVIMOD Wave 3, others
[45,55)	[75,80)	0.0183291	COVIMOD Wave 3, others
[55,65)	[75,80)	0.00442671	COVIMOD Wave 3, others
[65,70)	[75,80)	0.00317429	COVIMOD Wave 3, others
[70,75)	[75,80)	0.0245509	COVIMOD Wave 3, others
[75,80)	[75,80)	0.0344828	COVIMOD Wave 3, others
80+	[75,80)	0.014937	COVIMOD Wave 3, others
[0,5)	80+	0.0215311	COVIMOD Wave 3, others
[5,10)	80+	0.0155817	COVIMOD Wave 3, others
[10,15)	80+	0	COVIMOD Wave 3, others
[15,20)	80+	0.011223	COVIMOD Wave 3, others
[20,25)	80+	0	COVIMOD Wave 3, others
[25,35)	80+	0.0172997	COVIMOD Wave 3, others
[35,45)	80+	0.0213292	COVIMOD Wave 3, others
[45,55)	80+	0.00604594	COVIMOD Wave 3, others
[55,65)	80+	0	COVIMOD Wave 3, others
[65,70)	80+	0.00266159	COVIMOD Wave 3, others
[70,75)	80+	0.0273679	COVIMOD Wave 3, others
[75,80)	80+	0.014937	COVIMOD Wave 3, others
80+	80+	0	COVIMOD Wave 3, others
[0,5)	[0,5)	0.0545455	COVIMOD Wave 4, others
[5,10)	[0,5)	0.0956796	COVIMOD Wave 4, others
[10,15)	[0,5)	0.0649138	COVIMOD Wave 4, others
[15,20)	[0,5)	0.00814841	COVIMOD Wave 4, others
[20,25)	[0,5)	0.0322409	COVIMOD Wave 4, others
[25,35)	[0,5)	0.0808564	COVIMOD Wave 4, others
[35,45)	[0,5)	0.0919788	COVIMOD Wave 4, others
[45,55)	[0,5)	0.0773653	COVIMOD Wave 4, others
[55,65)	[0,5)	0.0183101	COVIMOD Wave 4, others
[65,70)	[0,5)	0.0409043	COVIMOD Wave 4, others
[70,75)	[0,5)	0.0180351	COVIMOD Wave 4, others
[75,80)	[0,5)	0.00992766	COVIMOD Wave 4, others
80+	[0,5)	0.0328838	COVIMOD Wave 4, others
[0,5)	[5,10)	0.0956796	COVIMOD Wave 4, others
[5,10)	[5,10)	0.0967742	COVIMOD Wave 4, others
[10,15)	[5,10)	0.0180884	COVIMOD Wave 4, others
[15,20)	[5,10)	0.0227005	COVIMOD Wave 4, others
[20,25)	[5,10)	0.0588445	COVIMOD Wave 4, others
[25,35)	[5,10)	0.0251222	COVIMOD Wave 4, others
[35,45)	[5,10)	0.0630245	COVIMOD Wave 4, others
[45,55)	[5,10)	0.0188346	COVIMOD Wave 4, others
[55,65)	[5,10)	0.0141578	COVIMOD Wave 4, others
[65,70)	[5,10)	0.00900527	COVIMOD Wave 4, others
[70,75)	[5,10)	0.0141008	COVIMOD Wave 4, others
[75,80)	[5,10)	0.0176381	COVIMOD Wave 4, others
80+	[5,10)	0	COVIMOD Wave 4, others
[0,5)	[10,15)	0.0649138	COVIMOD Wave 4, others
[5,10)	[10,15)	0.0180884	COVIMOD Wave 4, others
[10,15)	[10,15)	0.045977	COVIMOD Wave 4, others
[15,20)	[10,15)	0.151542	COVIMOD Wave 4, others
[20,25)	[10,15)	0.015377	COVIMOD Wave 4, others
[25,35)	[10,15)	0.0363322	COVIMOD Wave 4, others
[35,45)	[10,15)	0.0446122	COVIMOD Wave 4, others
[45,55)	[10,15)	0.0644945	COVIMOD Wave 4, others
[55,65)	[10,15)	0.0714803	COVIMOD Wave 4, others
[65,70)	[10,15)	0.0301278	COVIMOD Wave 4, others
[70,75)	[10,15)	0.0104715	COVIMOD Wave 4, others
[75,80)	[10,15)	0.0264802	COVIMOD Wave 4, others
80+	[10,15)	0.03933	COVIMOD Wave 4, others
[0,5)	[15,20)	0.00814841	COVIMOD Wave 4, others
[5,10)	[15,20)	0.0227005	COVIMOD Wave 4, others
[10,15)	[15,20)	0.151542	COVIMOD Wave 4, others
[15,20)	[15,20)	0.0747664	COVIMOD Wave 4, others
[20,25)	[15,20)	0.0377993	COVIMOD Wave 4, others
[25,35)	[15,20)	0.0601708	COVIMOD Wave 4, others
[35,45)	[15,20)	0.0223211	COVIMOD Wave 4, others
[45,55)	[15,20)	0.0391287	COVIMOD Wave 4, others
[55,65)	[15,20)	0.0126444	COVIMOD Wave 4, others
[65,70)	[15,20)	0.0139903	COVIMOD Wave 4, others
[70,75)	[15,20)	0.00438753	COVIMOD Wave 4, others
[75,80)	[15,20)	0	COVIMOD Wave 4, others
80+	[15,20)	0.00943988	COVIMOD Wave 4, others
[0,5)	[20,25)	0.0322409	COVIMOD Wave 4, others
[5,10)	[20,25)	0.0588445	COVIMOD Wave 4, others
[10,15)	[20,25)	0.015377	COVIMOD Wave 4, others
[15,20)	[20,25)	0.0377993	COVIMOD Wave 4, others
[20,25)	[20,25)	0.110092	COVIMOD Wave 4, others
[25,35)	[20,25)	0.0758843	COVIMOD Wave 4, others
[35,45)	[20,25)	0.0436348	COVIMOD Wave 4, others
[45,55)	[20,25)	0.0646628	COVIMOD Wave 4, others
[55,65)	[20,25)	0.0288338	COVIMOD Wave 4, others
[65,70)	[20,25)	0.0157024	COVIMOD Wave 4, others
[70,75)	[20,25)	0.02773	COVIMOD Wave 4, others
[75,80)	[20,25)	0.00844354	COVIMOD Wave 4, others
80+	[20,25)	0.0249949	COVIMOD Wave 4, others
[0,5)	[25,35)	0.0808564	COVIMOD Wave 4, others
[5,10)	[25,35)	0.0251222	COVIMOD Wave 4, others
[10,15)	[25,35)	0.0363322	COVIMOD Wave 4, others
[15,20)	[25,35)	0.0601708	COVIMOD Wave 4, others
[20,25)	[25,35)	0.0758843	COVIMOD Wave 4, others
[25,35)	[25,35)	0.138889	COVIMOD Wave 4, others
[35,45)	[25,35)	0.0186794	COVIMOD Wave 4, others
[45,55)	[25,35)	0.0556003	COVIMOD Wave 4, others
[55,65)	[25,35)	0.0301169	COVIMOD Wave 4, others
[65,70)	[25,35)	0.0249727	COVIMOD Wave 4, others
[70,75)	[25,35)	0.0164767	COVIMOD Wave 4, others
[75,80)	[25,35)	0	COVIMOD Wave 4, others
80+	[25,35)	0.00384438	COVIMOD Wave 4, others
[0,5)	[35,45)	0.0919788	COVIMOD Wave 4, others
[5,10)	[35,45)	0.0630245	COVIMOD Wave 4, others
[10,15)	[35,45)	0.0446122	COVIMOD Wave 4, others
[15,20)	[35,45)	0.0223211	COVIMOD Wave 4, others
[20,25)	[35,45)	0.0436348	COVIMOD Wave 4, others
[25,35)	[35,45)	0.0186794	COVIMOD Wave 4, others
[35,45)	[35,45)	0.0493827	COVIMOD Wave 4, others
[45,55)	[35,45)	0.0410773	COVIMOD Wave 4, others
[55,65)	[35,45)	0.0284361	COVIMOD Wave 4, others
[65,70)	[35,45)	0.023182	COVIMOD Wave 4, others
[70,75)	[35,45)	0.0225101	COVIMOD Wave 4, others
[75,80)	[35,45)	0	COVIMOD Wave 4, others
80+	[35,45)	0.00585896	COVIMOD Wave 4, others
[0,5)	[45,55)	0.0773653	COVIMOD Wave 4, others
[5,10)	[45,55)	0.0188346	COVIMOD Wave 4, others
[10,15)	[45,55)	0.0644945	COVIMOD Wave 4, others
[15,20)	[45,55)	0.0391287	COVIMOD Wave 4, others
[20,25)	[45,55)	0.0646628	COVIMOD Wave 4, others
[25,35)	[45,55)	0.0556003	COVIMOD Wave 4, others
[35,45)	[45,55)	0.0410773	COVIMOD Wave 4, others
[45,55)	[45,55)	0.0919118	COVIMOD Wave 4, others
[55,65)	[45,55)	0.0399267	COVIMOD Wave 4, others
[65,70)	[45,55)	0.0220206	COVIMOD Wave 4, others
[70,75)	[45,55)	0.0184423	COVIMOD Wave 4, others
[75,80)	[45,55)	0.009826	COVIMOD Wave 4, others
80+	[45,55)	0.0905332	COVIMOD Wave 4, others
[0,5)	[55,65)	0.0183101	COVIMOD Wave 4, others
[5,10)	[55,65)	0.0141578	COVIMOD Wave 4, others
[10,15)	[55,65)	0.0714803	COVIMOD Wave 4, others
[15,20)	[55,65)	0.0126444	COVIMOD Wave 4, others
[20,25)	[55,65)	0.0288338	COVIMOD Wave 4, others
[25,35)	[55,65)	0.0301169	COVIMOD Wave 4, others
[35,45)	[55,65)	0.0284361	COVIMOD Wave 4, others
[45,55)	[55,65)	0.0399267	COVIMOD Wave 4, others
[55,65)	[55,65)	0.0875	COVIMOD Wave 4, others
[65,70)	[55,65)	0.0997734	COVIMOD Wave 4, others
[70,75)	[55,65)	0.0190543	COVIMOD Wave 4, others
[75,80)	[55,65)	0.0205404	COVIMOD Wave 4, others
80+	[55,65)	0.0104034	COVIMOD Wave 4, others
[0,5)	[65,70)	0.0409043	COVIMOD Wave 4, others
[5,10)	[65,70)	0.00900527	COVIMOD Wave 4, others
[10,15)	[65,70)	0.0301278	COVIMOD Wave 4, others
[15,20)	[65,70)	0.0139903	COVIMOD Wave 4, others
[20,25)	[65,70)	0.0157024	COVIMOD Wave 4, others
[25,35)	[65,70)	0.0249727	COVIMOD Wave 4, others
[35,45)	[65,70)	0.023182	COVIMOD Wave 4, others
[45,55)	[65,70)	0.0220206	COVIMOD Wave 4, others
[55,65)	[65,70)	0.0997734	COVIMOD Wave 4, others
[65,70)	[65,70)	0.0418006	COVIMOD Wave 4, others
[70,75)	[65,70)	0.0176917	COVIMOD Wave 4, others
[75,80)	[65,70)	0.0248688	COVIMOD Wave 4, others
80+	[65,70)	0.00510922	COVIMOD Wave 4, others
[0,5)	[70,75)	0.0180351	COVIMOD Wave 4, others
[5,10)	[70,75)	0.0141008	COVIMOD Wave 4, others
[10,15)	[70,75)	0.0104715	COVIMOD Wave 4, others
[15,20)	[70,75)	0.00438753	COVIMOD Wave 4, others
[20,25)	[70,75)	0.02773	COVIMOD Wave 4, others
[25,35)	[70,75)	0.0164767	COVIMOD Wave 4, others
[35,45)	[70,75)	0.0225101	COVIMOD Wave 4, others
[45,55)	[70,75)	0.0184423	COVIMOD Wave 4, others
[55,65)	[70,75)	0.0190543	COVIMOD Wave 4, others
[65,70)	[70,75)	0.0176917	COVIMOD Wave 4, others
[70,75)	[70,75)	0.0677966	COVIMOD Wave 4, others
[75,80)	[70,75)	0.0109577	COVIMOD Wave 4, others
80+	[70,75)	0.00458064	COVIMOD Wave 4, others
[0,5)	[75,80)	0.00992766	COVIMOD Wave 4, others
[5,10)	[75,80)	0.0176381	COVIMOD Wave 4, others
[10,15)	[75,80)	0.0264802	COVIMOD Wave 4, others
[15,20)	[75,80)	0	COVIMOD Wave 4, others
[20,25)	[75,80)	0.00844354	COVIMOD Wave 4, others
[25,35)	[75,80)	0	COVIMOD Wave 4, others
[35,45)	[75,80)	0	COVIMOD Wave 4, others
[45,55)	[75,80)	0.009826	COVIMOD Wave 4, others
[55,65)	[75,80)	0.0205404	COVIMOD Wave 4, others
[65,70)	[75,80)	0.0248688	COVIMOD Wave 4, others
[70,75)	[75,80)	0.0109577	COVIMOD Wave 4, others
[75,80)	[75,80)	0.0208333	COVIMOD Wave 4, others
80+	[75,80)	0.0270733	COVIMOD Wave 4, others
[0,5)	80+	0.0328838	COVIMOD Wave 4, others
[5,10)	80+	0	COVIMOD Wave 4, others
[10,15)	80+	0.03933	COVIMOD Wave 4, others
[15,20)	80+	0.00943988	COVIMOD Wave 4, others
[20,25)	80+	0.0249949	COVIMOD Wave 4, others
[25,35)	80+	0.00384438	COVIMOD Wave 4, others
[35,45)	80+	0.00585896	COVIMOD Wave 4, others
[45,55)	80+	0.0905332	COVIMOD Wave 4, others
[55,65)	80+	0.0104034	COVIMOD Wave 4, others
[65,70)	80+	0.00510922	COVIMOD Wave 4, others
[70,75)	80+	0.00458064	COVIMOD Wave 4, others
[75,80)	80+	0.0270733	COVIMOD Wave 4, others
80+	80+	0	COVIMOD Wave 4, others

### Sheet: Scenerio 3, all contacts
participant's age	contact's age	contacts values	Studies/Settings
[0,5)	[0,5)	1.49166	POLYMOD, overall
[5,10)	[0,5)	0.687992	POLYMOD, overall
[10,15)	[0,5)	0.271695	POLYMOD, overall
[15,20)	[0,5)	0.284198	POLYMOD, overall
[20,25)	[0,5)	0.212184	POLYMOD, overall
[25,35)	[0,5)	1.07107	POLYMOD, overall
[35,45)	[0,5)	0.755538	POLYMOD, overall
[45,55)	[0,5)	0.433395	POLYMOD, overall
[55,65)	[0,5)	0.340825	POLYMOD, overall
[65,70)	[0,5)	0.104371	POLYMOD, overall
[70,75)	[0,5)	0.0781373	POLYMOD, overall
[75,80)	[0,5)	0.122956	POLYMOD, overall
80+	[0,5)	0.0247435	POLYMOD, overall
[0,5)	[5,10)	0.687992	POLYMOD, overall
[5,10)	[5,10)	1.0901	POLYMOD, overall
[10,15)	[5,10)	0.748655	POLYMOD, overall
[15,20)	[5,10)	0.538389	POLYMOD, overall
[20,25)	[5,10)	0.347286	POLYMOD, overall
[25,35)	[5,10)	0.391932	POLYMOD, overall
[35,45)	[5,10)	0.927884	POLYMOD, overall
[45,55)	[5,10)	0.932062	POLYMOD, overall
[55,65)	[5,10)	0.373989	POLYMOD, overall
[65,70)	[5,10)	0.104678	POLYMOD, overall
[70,75)	[5,10)	0.21787	POLYMOD, overall
[75,80)	[5,10)	0.123443	POLYMOD, overall
80+	[5,10)	0.106657	POLYMOD, overall
[0,5)	[10,15)	0.271695	POLYMOD, overall
[5,10)	[10,15)	0.748655	POLYMOD, overall
[10,15)	[10,15)	3.05242	POLYMOD, overall
[15,20)	[10,15)	1.08807	POLYMOD, overall
[20,25)	[10,15)	0.225178	POLYMOD, overall
[25,35)	[10,15)	0.249368	POLYMOD, overall
[35,45)	[10,15)	1.48962	POLYMOD, overall
[45,55)	[10,15)	1.30302	POLYMOD, overall
[55,65)	[10,15)	0.224667	POLYMOD, overall
[65,70)	[10,15)	0.342027	POLYMOD, overall
[70,75)	[10,15)	0.176021	POLYMOD, overall
[75,80)	[10,15)	0.0492812	POLYMOD, overall
80+	[10,15)	0.0378259	POLYMOD, overall
[0,5)	[15,20)	0.284198	POLYMOD, overall
[5,10)	[15,20)	0.538389	POLYMOD, overall
[10,15)	[15,20)	1.08807	POLYMOD, overall
[15,20)	[15,20)	3.33572	POLYMOD, overall
[20,25)	[15,20)	1.5643	POLYMOD, overall
[25,35)	[15,20)	0.504859	POLYMOD, overall
[35,45)	[15,20)	0.816766	POLYMOD, overall
[45,55)	[15,20)	4.77868	POLYMOD, overall
[55,65)	[15,20)	0.439668	POLYMOD, overall
[65,70)	[15,20)	0.287692	POLYMOD, overall
[70,75)	[15,20)	0.0776207	POLYMOD, overall
[75,80)	[15,20)	0.0613319	POLYMOD, overall
80+	[15,20)	0.26461	POLYMOD, overall
[0,5)	[20,25)	0.212184	POLYMOD, overall
[5,10)	[20,25)	0.347286	POLYMOD, overall
[10,15)	[20,25)	0.225178	POLYMOD, overall
[15,20)	[20,25)	1.5643	POLYMOD, overall
[20,25)	[20,25)	2.05781	POLYMOD, overall
[25,35)	[20,25)	0.78009	POLYMOD, overall
[35,45)	[20,25)	0.568615	POLYMOD, overall
[45,55)	[20,25)	0.574719	POLYMOD, overall
[55,65)	[20,25)	0.491954	POLYMOD, overall
[65,70)	[20,25)	0.0174622	POLYMOD, overall
[70,75)	[20,25)	0.0352977	POLYMOD, overall
[75,80)	[20,25)	0.0147392	POLYMOD, overall
80+	[20,25)	0.0372636	POLYMOD, overall
[0,5)	[25,35)	1.07107	POLYMOD, overall
[5,10)	[25,35)	0.391932	POLYMOD, overall
[10,15)	[25,35)	0.249368	POLYMOD, overall
[15,20)	[25,35)	0.504859	POLYMOD, overall
[20,25)	[25,35)	0.78009	POLYMOD, overall
[25,35)	[25,35)	2.75172	POLYMOD, overall
[35,45)	[25,35)	1.04968	POLYMOD, overall
[45,55)	[25,35)	1.2215	POLYMOD, overall
[55,65)	[25,35)	0.819608	POLYMOD, overall
[65,70)	[25,35)	0.684452	POLYMOD, overall
[70,75)	[25,35)	0.18669	POLYMOD, overall
[75,80)	[25,35)	0.295251	POLYMOD, overall
80+	[25,35)	0.157266	POLYMOD, overall
[0,5)	[35,45)	0.755538	POLYMOD, overall
[5,10)	[35,45)	0.927884	POLYMOD, overall
[10,15)	[35,45)	1.48962	POLYMOD, overall
[15,20)	[35,45)	0.816766	POLYMOD, overall
[20,25)	[35,45)	0.568615	POLYMOD, overall
[25,35)	[35,45)	1.04968	POLYMOD, overall
[35,45)	[35,45)	4.0537	POLYMOD, overall
[45,55)	[35,45)	1.78175	POLYMOD, overall
[55,65)	[35,45)	0.476813	POLYMOD, overall
[65,70)	[35,45)	0.521837	POLYMOD, overall
[70,75)	[35,45)	0.310017	POLYMOD, overall
[75,80)	[35,45)	0.336531	POLYMOD, overall
80+	[35,45)	0.127754	POLYMOD, overall
[0,5)	[45,55)	0.433395	POLYMOD, overall
[5,10)	[45,55)	0.932062	POLYMOD, overall
[10,15)	[45,55)	1.30302	POLYMOD, overall
[15,20)	[45,55)	4.77868	POLYMOD, overall
[20,25)	[45,55)	0.574719	POLYMOD, overall
[25,35)	[45,55)	1.2215	POLYMOD, overall
[35,45)	[45,55)	1.78175	POLYMOD, overall
[45,55)	[45,55)	1.79227	POLYMOD, overall
[55,65)	[45,55)	0.941699	POLYMOD, overall
[65,70)	[45,55)	0.51838	POLYMOD, overall
[70,75)	[45,55)	0.118154	POLYMOD, overall
[75,80)	[45,55)	0.289051	POLYMOD, overall
80+	[45,55)	0.205177	POLYMOD, overall
[0,5)	[55,65)	0.340825	POLYMOD, overall
[5,10)	[55,65)	0.373989	POLYMOD, overall
[10,15)	[55,65)	0.224667	POLYMOD, overall
[15,20)	[55,65)	0.439668	POLYMOD, overall
[20,25)	[55,65)	0.491954	POLYMOD, overall
[25,35)	[55,65)	0.819608	POLYMOD, overall
[35,45)	[55,65)	0.476813	POLYMOD, overall
[45,55)	[55,65)	0.941699	POLYMOD, overall
[55,65)	[55,65)	1.22401	POLYMOD, overall
[65,70)	[55,65)	0.922325	POLYMOD, overall
[70,75)	[55,65)	0.618795	POLYMOD, overall
[75,80)	[55,65)	0.346434	POLYMOD, overall
80+	[55,65)	0.209264	POLYMOD, overall
[0,5)	[65,70)	0.104371	POLYMOD, overall
[5,10)	[65,70)	0.104678	POLYMOD, overall
[10,15)	[65,70)	0.342027	POLYMOD, overall
[15,20)	[65,70)	0.287692	POLYMOD, overall
[20,25)	[65,70)	0.0174622	POLYMOD, overall
[25,35)	[65,70)	0.684452	POLYMOD, overall
[35,45)	[65,70)	0.521837	POLYMOD, overall
[45,55)	[65,70)	0.51838	POLYMOD, overall
[55,65)	[65,70)	0.922325	POLYMOD, overall
[65,70)	[65,70)	0.853675	POLYMOD, overall
[70,75)	[65,70)	0.722331	POLYMOD, overall
[75,80)	[65,70)	0.312073	POLYMOD, overall
80+	[65,70)	0.795843	POLYMOD, overall
[0,5)	[70,75)	0.0781373	POLYMOD, overall
[5,10)	[70,75)	0.21787	POLYMOD, overall
[10,15)	[70,75)	0.176021	POLYMOD, overall
[15,20)	[70,75)	0.0776207	POLYMOD, overall
[20,25)	[70,75)	0.0352977	POLYMOD, overall
[25,35)	[70,75)	0.18669	POLYMOD, overall
[35,45)	[70,75)	0.310017	POLYMOD, overall
[45,55)	[70,75)	0.118154	POLYMOD, overall
[55,65)	[70,75)	0.618795	POLYMOD, overall
[65,70)	[70,75)	0.722331	POLYMOD, overall
[70,75)	[70,75)	1.17383	POLYMOD, overall
[75,80)	[70,75)	0.357838	POLYMOD, overall
80+	[70,75)	0.0904943	POLYMOD, overall
[0,5)	[75,80)	0.122956	POLYMOD, overall
[5,10)	[75,80)	0.123443	POLYMOD, overall
[10,15)	[75,80)	0.0492812	POLYMOD, overall
[15,20)	[75,80)	0.0613319	POLYMOD, overall
[20,25)	[75,80)	0.0147392	POLYMOD, overall
[25,35)	[75,80)	0.295251	POLYMOD, overall
[35,45)	[75,80)	0.336531	POLYMOD, overall
[45,55)	[75,80)	0.289051	POLYMOD, overall
[55,65)	[75,80)	0.346434	POLYMOD, overall
[65,70)	[75,80)	0.312073	POLYMOD, overall
[70,75)	[75,80)	0.357838	POLYMOD, overall
[75,80)	[75,80)	0.447671	POLYMOD, overall
80+	[75,80)	0.423749	POLYMOD, overall
[0,5)	80+	0.0247435	POLYMOD, overall
[5,10)	80+	0.106657	POLYMOD, overall
[10,15)	80+	0.0378259	POLYMOD, overall
[15,20)	80+	0.26461	POLYMOD, overall
[20,25)	80+	0.0372636	POLYMOD, overall
[25,35)	80+	0.157266	POLYMOD, overall
[35,45)	80+	0.127754	POLYMOD, overall
[45,55)	80+	0.205177	POLYMOD, overall
[55,65)	80+	0.209264	POLYMOD, overall
[65,70)	80+	0.795843	POLYMOD, overall
[70,75)	80+	0.0904943	POLYMOD, overall
[75,80)	80+	0.423749	POLYMOD, overall
80+	80+	0.727341	POLYMOD, overall
[0,5)	[0,5)	0.174795	COVIMOD Wave 1, overall
[5,10)	[0,5)	0.172256	COVIMOD Wave 1, overall
[10,15)	[0,5)	0.0513478	COVIMOD Wave 1, overall
[15,20)	[0,5)	0.0495084	COVIMOD Wave 1, overall
[20,25)	[0,5)	0.0320613	COVIMOD Wave 1, overall
[25,35)	[0,5)	0.33116	COVIMOD Wave 1, overall
[35,45)	[0,5)	0.397634	COVIMOD Wave 1, overall
[45,55)	[0,5)	0.104084	COVIMOD Wave 1, overall
[55,65)	[0,5)	0.00678784	COVIMOD Wave 1, overall
[65,70)	[0,5)	0.0613363	COVIMOD Wave 1, overall
[70,75)	[0,5)	0.0186735	COVIMOD Wave 1, overall
[75,80)	[0,5)	0.00406424	COVIMOD Wave 1, overall
80+	[0,5)	0	COVIMOD Wave 1, overall
[0,5)	[5,10)	0.172256	COVIMOD Wave 1, overall
[5,10)	[5,10)	0.190866	COVIMOD Wave 1, overall
[10,15)	[5,10)	0.209862	COVIMOD Wave 1, overall
[15,20)	[5,10)	0.0746003	COVIMOD Wave 1, overall
[20,25)	[5,10)	0.00623284	COVIMOD Wave 1, overall
[25,35)	[5,10)	0.352329	COVIMOD Wave 1, overall
[35,45)	[5,10)	0.557979	COVIMOD Wave 1, overall
[45,55)	[5,10)	0.16778	COVIMOD Wave 1, overall
[55,65)	[5,10)	0.0664179	COVIMOD Wave 1, overall
[65,70)	[5,10)	0.0264582	COVIMOD Wave 1, overall
[70,75)	[5,10)	0.0564944	COVIMOD Wave 1, overall
[75,80)	[5,10)	0.0631114	COVIMOD Wave 1, overall
80+	[5,10)	0	COVIMOD Wave 1, overall
[0,5)	[10,15)	0.0513478	COVIMOD Wave 1, overall
[5,10)	[10,15)	0.209862	COVIMOD Wave 1, overall
[10,15)	[10,15)	0.260999	COVIMOD Wave 1, overall
[15,20)	[10,15)	0.195258	COVIMOD Wave 1, overall
[20,25)	[10,15)	0.0250465	COVIMOD Wave 1, overall
[25,35)	[10,15)	0.094499	COVIMOD Wave 1, overall
[35,45)	[10,15)	0.508807	COVIMOD Wave 1, overall
[45,55)	[10,15)	0.266975	COVIMOD Wave 1, overall
[55,65)	[10,15)	0.0897295	COVIMOD Wave 1, overall
[65,70)	[10,15)	0.0371303	COVIMOD Wave 1, overall
[70,75)	[10,15)	0.0229032	COVIMOD Wave 1, overall
[75,80)	[10,15)	0.0237987	COVIMOD Wave 1, overall
80+	[10,15)	0.0101294	COVIMOD Wave 1, overall
[0,5)	[15,20)	0.0495084	COVIMOD Wave 1, overall
[5,10)	[15,20)	0.0746003	COVIMOD Wave 1, overall
[10,15)	[15,20)	0.195258	COVIMOD Wave 1, overall
[15,20)	[15,20)	0.4178	COVIMOD Wave 1, overall
[20,25)	[15,20)	0.224415	COVIMOD Wave 1, overall
[25,35)	[15,20)	0.0800122	COVIMOD Wave 1, overall
[35,45)	[15,20)	0.204675	COVIMOD Wave 1, overall
[45,55)	[15,20)	0.377286	COVIMOD Wave 1, overall
[55,65)	[15,20)	0.176564	COVIMOD Wave 1, overall
[65,70)	[15,20)	0.0134183	COVIMOD Wave 1, overall
[70,75)	[15,20)	0.12831	COVIMOD Wave 1, overall
[75,80)	[15,20)	0.00237898	COVIMOD Wave 1, overall
80+	[15,20)	0.00529212	COVIMOD Wave 1, overall
[0,5)	[20,25)	0.0320613	COVIMOD Wave 1, overall
[5,10)	[20,25)	0.00623284	COVIMOD Wave 1, overall
[10,15)	[20,25)	0.0250465	COVIMOD Wave 1, overall
[15,20)	[20,25)	0.224415	COVIMOD Wave 1, overall
[20,25)	[20,25)	0.896688	COVIMOD Wave 1, overall
[25,35)	[20,25)	0.104029	COVIMOD Wave 1, overall
[35,45)	[20,25)	0.0550616	COVIMOD Wave 1, overall
[45,55)	[20,25)	0.296312	COVIMOD Wave 1, overall
[55,65)	[20,25)	0.23768	COVIMOD Wave 1, overall
[65,70)	[20,25)	0.00442974	COVIMOD Wave 1, overall
[70,75)	[20,25)	0.00152161	COVIMOD Wave 1, overall
[75,80)	[20,25)	0	COVIMOD Wave 1, overall
80+	[20,25)	0.00334158	COVIMOD Wave 1, overall
[0,5)	[25,35)	0.33116	COVIMOD Wave 1, overall
[5,10)	[25,35)	0.352329	COVIMOD Wave 1, overall
[10,15)	[25,35)	0.094499	COVIMOD Wave 1, overall
[15,20)	[25,35)	0.0800122	COVIMOD Wave 1, overall
[20,25)	[25,35)	0.104029	COVIMOD Wave 1, overall
[25,35)	[25,35)	0.838026	COVIMOD Wave 1, overall
[35,45)	[25,35)	0.164776	COVIMOD Wave 1, overall
[45,55)	[25,35)	0.128689	COVIMOD Wave 1, overall
[55,65)	[25,35)	0.257266	COVIMOD Wave 1, overall
[65,70)	[25,35)	0.115158	COVIMOD Wave 1, overall
[70,75)	[25,35)	0.0308703	COVIMOD Wave 1, overall
[75,80)	[25,35)	0.0563122	COVIMOD Wave 1, overall
80+	[25,35)	0.00221517	COVIMOD Wave 1, overall
[0,5)	[35,45)	0.397634	COVIMOD Wave 1, overall
[5,10)	[35,45)	0.557979	COVIMOD Wave 1, overall
[10,15)	[35,45)	0.508807	COVIMOD Wave 1, overall
[15,20)	[35,45)	0.204675	COVIMOD Wave 1, overall
[20,25)	[35,45)	0.0550616	COVIMOD Wave 1, overall
[25,35)	[35,45)	0.164776	COVIMOD Wave 1, overall
[35,45)	[35,45)	0.854645	COVIMOD Wave 1, overall
[45,55)	[35,45)	0.258288	COVIMOD Wave 1, overall
[55,65)	[35,45)	0.193783	COVIMOD Wave 1, overall
[65,70)	[35,45)	0.125955	COVIMOD Wave 1, overall
[70,75)	[35,45)	0.0797494	COVIMOD Wave 1, overall
[75,80)	[35,45)	0.022504	COVIMOD Wave 1, overall
80+	[35,45)	0.015096	COVIMOD Wave 1, overall
[0,5)	[45,55)	0.104084	COVIMOD Wave 1, overall
[5,10)	[45,55)	0.16778	COVIMOD Wave 1, overall
[10,15)	[45,55)	0.266975	COVIMOD Wave 1, overall
[15,20)	[45,55)	0.377286	COVIMOD Wave 1, overall
[20,25)	[45,55)	0.296312	COVIMOD Wave 1, overall
[25,35)	[45,55)	0.128689	COVIMOD Wave 1, overall
[35,45)	[45,55)	0.258288	COVIMOD Wave 1, overall
[45,55)	[45,55)	0.896896	COVIMOD Wave 1, overall
[55,65)	[45,55)	0.273548	COVIMOD Wave 1, overall
[65,70)	[45,55)	0.0616335	COVIMOD Wave 1, overall
[70,75)	[45,55)	0.0917234	COVIMOD Wave 1, overall
[75,80)	[45,55)	0.104271	COVIMOD Wave 1, overall
80+	[45,55)	0.0252398	COVIMOD Wave 1, overall
[0,5)	[55,65)	0.00678784	COVIMOD Wave 1, overall
[5,10)	[55,65)	0.0664179	COVIMOD Wave 1, overall
[10,15)	[55,65)	0.0897295	COVIMOD Wave 1, overall
[15,20)	[55,65)	0.176564	COVIMOD Wave 1, overall
[20,25)	[55,65)	0.23768	COVIMOD Wave 1, overall
[25,35)	[55,65)	0.257266	COVIMOD Wave 1, overall
[35,45)	[55,65)	0.193783	COVIMOD Wave 1, overall
[45,55)	[55,65)	0.273548	COVIMOD Wave 1, overall
[55,65)	[55,65)	0.762735	COVIMOD Wave 1, overall
[65,70)	[55,65)	0.149931	COVIMOD Wave 1, overall
[70,75)	[55,65)	0.0432027	COVIMOD Wave 1, overall
[75,80)	[55,65)	0.0536161	COVIMOD Wave 1, overall
80+	[55,65)	0.0357662	COVIMOD Wave 1, overall
[0,5)	[65,70)	0.0613363	COVIMOD Wave 1, overall
[5,10)	[65,70)	0.0264582	COVIMOD Wave 1, overall
[10,15)	[65,70)	0.0371303	COVIMOD Wave 1, overall
[15,20)	[65,70)	0.0134183	COVIMOD Wave 1, overall
[20,25)	[65,70)	0.00442974	COVIMOD Wave 1, overall
[25,35)	[65,70)	0.115158	COVIMOD Wave 1, overall
[35,45)	[65,70)	0.125955	COVIMOD Wave 1, overall
[45,55)	[65,70)	0.0616335	COVIMOD Wave 1, overall
[55,65)	[65,70)	0.149931	COVIMOD Wave 1, overall
[65,70)	[65,70)	0.565141	COVIMOD Wave 1, overall
[70,75)	[65,70)	0.145418	COVIMOD Wave 1, overall
[75,80)	[65,70)	0.0198312	COVIMOD Wave 1, overall
80+	[65,70)	0.00874078	COVIMOD Wave 1, overall
[0,5)	[70,75)	0.0186735	COVIMOD Wave 1, overall
[5,10)	[70,75)	0.0564944	COVIMOD Wave 1, overall
[10,15)	[70,75)	0.0229032	COVIMOD Wave 1, overall
[15,20)	[70,75)	0.12831	COVIMOD Wave 1, overall
[20,25)	[70,75)	0.00152161	COVIMOD Wave 1, overall
[25,35)	[70,75)	0.0308703	COVIMOD Wave 1, overall
[35,45)	[70,75)	0.0797494	COVIMOD Wave 1, overall
[45,55)	[70,75)	0.0917234	COVIMOD Wave 1, overall
[55,65)	[70,75)	0.0432027	COVIMOD Wave 1, overall
[65,70)	[70,75)	0.145418	COVIMOD Wave 1, overall
[70,75)	[70,75)	0.359363	COVIMOD Wave 1, overall
[75,80)	[70,75)	0.035314	COVIMOD Wave 1, overall
80+	[70,75)	0.0474086	COVIMOD Wave 1, overall
[0,5)	[75,80)	0.00406424	COVIMOD Wave 1, overall
[5,10)	[75,80)	0.0631114	COVIMOD Wave 1, overall
[10,15)	[75,80)	0.0237987	COVIMOD Wave 1, overall
[15,20)	[75,80)	0.00237898	COVIMOD Wave 1, overall
[20,25)	[75,80)	0	COVIMOD Wave 1, overall
[25,35)	[75,80)	0.0563122	COVIMOD Wave 1, overall
[35,45)	[75,80)	0.022504	COVIMOD Wave 1, overall
[45,55)	[75,80)	0.104271	COVIMOD Wave 1, overall
[55,65)	[75,80)	0.0536161	COVIMOD Wave 1, overall
[65,70)	[75,80)	0.0198312	COVIMOD Wave 1, overall
[70,75)	[75,80)	0.035314	COVIMOD Wave 1, overall
[75,80)	[75,80)	0.669152	COVIMOD Wave 1, overall
80+	[75,80)	0.14518	COVIMOD Wave 1, overall
[0,5)	80+	0	COVIMOD Wave 1, overall
[5,10)	80+	0	COVIMOD Wave 1, overall
[10,15)	80+	0.0101294	COVIMOD Wave 1, overall
[15,20)	80+	0.00529212	COVIMOD Wave 1, overall
[20,25)	80+	0.00334158	COVIMOD Wave 1, overall
[25,35)	80+	0.00221517	COVIMOD Wave 1, overall
[35,45)	80+	0.015096	COVIMOD Wave 1, overall
[45,55)	80+	0.0252398	COVIMOD Wave 1, overall
[55,65)	80+	0.0357662	COVIMOD Wave 1, overall
[65,70)	80+	0.00874078	COVIMOD Wave 1, overall
[70,75)	80+	0.0474086	COVIMOD Wave 1, overall
[75,80)	80+	0.14518	COVIMOD Wave 1, overall
80+	80+	0.570222	COVIMOD Wave 1, overall
[0,5)	[0,5)	0.765571	COVIMOD Wave 2, overall
[5,10)	[0,5)	0.140575	COVIMOD Wave 2, overall
[10,15)	[0,5)	0.0434787	COVIMOD Wave 2, overall
[15,20)	[0,5)	0.0466427	COVIMOD Wave 2, overall
[20,25)	[0,5)	0.114044	COVIMOD Wave 2, overall
[25,35)	[0,5)	0.646282	COVIMOD Wave 2, overall
[35,45)	[0,5)	0.359634	COVIMOD Wave 2, overall
[45,55)	[0,5)	0.126286	COVIMOD Wave 2, overall
[55,65)	[0,5)	0.169747	COVIMOD Wave 2, overall
[65,70)	[0,5)	0.145749	COVIMOD Wave 2, overall
[70,75)	[0,5)	0.0220818	COVIMOD Wave 2, overall
[75,80)	[0,5)	0	COVIMOD Wave 2, overall
80+	[0,5)	0.0283769	COVIMOD Wave 2, overall
[0,5)	[5,10)	0.140575	COVIMOD Wave 2, overall
[5,10)	[5,10)	0.44661	COVIMOD Wave 2, overall
[10,15)	[5,10)	0.247764	COVIMOD Wave 2, overall
[15,20)	[5,10)	0.218563	COVIMOD Wave 2, overall
[20,25)	[5,10)	0.0409128	COVIMOD Wave 2, overall
[25,35)	[5,10)	0.283132	COVIMOD Wave 2, overall
[35,45)	[5,10)	0.496601	COVIMOD Wave 2, overall
[45,55)	[5,10)	0.243949	COVIMOD Wave 2, overall
[55,65)	[5,10)	0.167698	COVIMOD Wave 2, overall
[65,70)	[5,10)	0.049467	COVIMOD Wave 2, overall
[70,75)	[5,10)	0.0253255	COVIMOD Wave 2, overall
[75,80)	[5,10)	0.0117255	COVIMOD Wave 2, overall
80+	[5,10)	0.110014	COVIMOD Wave 2, overall
[0,5)	[10,15)	0.0434787	COVIMOD Wave 2, overall
[5,10)	[10,15)	0.247764	COVIMOD Wave 2, overall
[10,15)	[10,15)	0.377887	COVIMOD Wave 2, overall
[15,20)	[10,15)	0.382436	COVIMOD Wave 2, overall
[20,25)	[10,15)	0.0233789	COVIMOD Wave 2, overall
[25,35)	[10,15)	0.103719	COVIMOD Wave 2, overall
[35,45)	[10,15)	0.419106	COVIMOD Wave 2, overall
[45,55)	[10,15)	0.432083	COVIMOD Wave 2, overall
[55,65)	[10,15)	0.0575953	COVIMOD Wave 2, overall
[65,70)	[10,15)	0.0216138	COVIMOD Wave 2, overall
[70,75)	[10,15)	0.0167629	COVIMOD Wave 2, overall
[75,80)	[10,15)	0.0132209	COVIMOD Wave 2, overall
80+	[10,15)	0.0326068	COVIMOD Wave 2, overall
[0,5)	[15,20)	0.0466427	COVIMOD Wave 2, overall
[5,10)	[15,20)	0.218563	COVIMOD Wave 2, overall
[10,15)	[15,20)	0.382436	COVIMOD Wave 2, overall
[15,20)	[15,20)	0.928582	COVIMOD Wave 2, overall
[20,25)	[15,20)	0.22231	COVIMOD Wave 2, overall
[25,35)	[15,20)	0.124154	COVIMOD Wave 2, overall
[35,45)	[15,20)	0.121018	COVIMOD Wave 2, overall
[45,55)	[15,20)	0.50761	COVIMOD Wave 2, overall
[55,65)	[15,20)	0.0984614	COVIMOD Wave 2, overall
[65,70)	[15,20)	0.0396531	COVIMOD Wave 2, overall
[70,75)	[15,20)	0.0447565	COVIMOD Wave 2, overall
[75,80)	[15,20)	0	COVIMOD Wave 2, overall
80+	[15,20)	0.00768989	COVIMOD Wave 2, overall
[0,5)	[20,25)	0.114044	COVIMOD Wave 2, overall
[5,10)	[20,25)	0.0409128	COVIMOD Wave 2, overall
[10,15)	[20,25)	0.0233789	COVIMOD Wave 2, overall
[15,20)	[20,25)	0.22231	COVIMOD Wave 2, overall
[20,25)	[20,25)	0.931943	COVIMOD Wave 2, overall
[25,35)	[20,25)	0.276876	COVIMOD Wave 2, overall
[35,45)	[20,25)	0.142239	COVIMOD Wave 2, overall
[45,55)	[20,25)	0.27122	COVIMOD Wave 2, overall
[55,65)	[20,25)	0.336876	COVIMOD Wave 2, overall
[65,70)	[20,25)	0.0217482	COVIMOD Wave 2, overall
[70,75)	[20,25)	0.00762533	COVIMOD Wave 2, overall
[75,80)	[20,25)	0.0243837	COVIMOD Wave 2, overall
80+	[20,25)	0.00925204	COVIMOD Wave 2, overall
[0,5)	[25,35)	0.646282	COVIMOD Wave 2, overall
[5,10)	[25,35)	0.283132	COVIMOD Wave 2, overall
[10,15)	[25,35)	0.103719	COVIMOD Wave 2, overall
[15,20)	[25,35)	0.124154	COVIMOD Wave 2, overall
[20,25)	[25,35)	0.276876	COVIMOD Wave 2, overall
[25,35)	[25,35)	0.870976	COVIMOD Wave 2, overall
[35,45)	[25,35)	0.48148	COVIMOD Wave 2, overall
[45,55)	[25,35)	0.232605	COVIMOD Wave 2, overall
[55,65)	[25,35)	0.391982	COVIMOD Wave 2, overall
[65,70)	[25,35)	0.140575	COVIMOD Wave 2, overall
[70,75)	[25,35)	0.0991356	COVIMOD Wave 2, overall
[75,80)	[25,35)	0.181853	COVIMOD Wave 2, overall
80+	[25,35)	0.0670458	COVIMOD Wave 2, overall
[0,5)	[35,45)	0.359634	COVIMOD Wave 2, overall
[5,10)	[35,45)	0.496601	COVIMOD Wave 2, overall
[10,15)	[35,45)	0.419106	COVIMOD Wave 2, overall
[15,20)	[35,45)	0.121018	COVIMOD Wave 2, overall
[20,25)	[35,45)	0.142239	COVIMOD Wave 2, overall
[25,35)	[35,45)	0.48148	COVIMOD Wave 2, overall
[35,45)	[35,45)	0.996583	COVIMOD Wave 2, overall
[45,55)	[35,45)	0.574823	COVIMOD Wave 2, overall
[55,65)	[35,45)	0.361924	COVIMOD Wave 2, overall
[65,70)	[35,45)	0.323651	COVIMOD Wave 2, overall
[70,75)	[35,45)	0.190572	COVIMOD Wave 2, overall
[75,80)	[35,45)	0.0826928	COVIMOD Wave 2, overall
80+	[35,45)	0.0362799	COVIMOD Wave 2, overall
[0,5)	[45,55)	0.126286	COVIMOD Wave 2, overall
[5,10)	[45,55)	0.243949	COVIMOD Wave 2, overall
[10,15)	[45,55)	0.432083	COVIMOD Wave 2, overall
[15,20)	[45,55)	0.50761	COVIMOD Wave 2, overall
[20,25)	[45,55)	0.27122	COVIMOD Wave 2, overall
[25,35)	[45,55)	0.232605	COVIMOD Wave 2, overall
[35,45)	[45,55)	0.574823	COVIMOD Wave 2, overall
[45,55)	[45,55)	1.05484	COVIMOD Wave 2, overall
[55,65)	[45,55)	0.456456	COVIMOD Wave 2, overall
[65,70)	[45,55)	0.194093	COVIMOD Wave 2, overall
[70,75)	[45,55)	0.184953	COVIMOD Wave 2, overall
[75,80)	[45,55)	0.28138	COVIMOD Wave 2, overall
80+	[45,55)	0.0779833	COVIMOD Wave 2, overall
[0,5)	[55,65)	0.169747	COVIMOD Wave 2, overall
[5,10)	[55,65)	0.167698	COVIMOD Wave 2, overall
[10,15)	[55,65)	0.0575953	COVIMOD Wave 2, overall
[15,20)	[55,65)	0.0984614	COVIMOD Wave 2, overall
[20,25)	[55,65)	0.336876	COVIMOD Wave 2, overall
[25,35)	[55,65)	0.391982	COVIMOD Wave 2, overall
[35,45)	[55,65)	0.361924	COVIMOD Wave 2, overall
[45,55)	[55,65)	0.456456	COVIMOD Wave 2, overall
[55,65)	[55,65)	0.963353	COVIMOD Wave 2, overall
[65,70)	[55,65)	0.231247	COVIMOD Wave 2, overall
[70,75)	[55,65)	0.196471	COVIMOD Wave 2, overall
[75,80)	[55,65)	0.227663	COVIMOD Wave 2, overall
80+	[55,65)	0.278157	COVIMOD Wave 2, overall
[0,5)	[65,70)	0.145749	COVIMOD Wave 2, overall
[5,10)	[65,70)	0.049467	COVIMOD Wave 2, overall
[10,15)	[65,70)	0.0216138	COVIMOD Wave 2, overall
[15,20)	[65,70)	0.0396531	COVIMOD Wave 2, overall
[20,25)	[65,70)	0.0217482	COVIMOD Wave 2, overall
[25,35)	[65,70)	0.140575	COVIMOD Wave 2, overall
[35,45)	[65,70)	0.323651	COVIMOD Wave 2, overall
[45,55)	[65,70)	0.194093	COVIMOD Wave 2, overall
[55,65)	[65,70)	0.231247	COVIMOD Wave 2, overall
[65,70)	[65,70)	0.727982	COVIMOD Wave 2, overall
[70,75)	[65,70)	0.257875	COVIMOD Wave 2, overall
[75,80)	[65,70)	0.045168	COVIMOD Wave 2, overall
80+	[65,70)	0.0483019	COVIMOD Wave 2, overall
[0,5)	[70,75)	0.0220818	COVIMOD Wave 2, overall
[5,10)	[70,75)	0.0253255	COVIMOD Wave 2, overall
[10,15)	[70,75)	0.0167629	COVIMOD Wave 2, overall
[15,20)	[70,75)	0.0447565	COVIMOD Wave 2, overall
[20,25)	[70,75)	0.00762533	COVIMOD Wave 2, overall
[25,35)	[70,75)	0.0991356	COVIMOD Wave 2, overall
[35,45)	[70,75)	0.190572	COVIMOD Wave 2, overall
[45,55)	[70,75)	0.184953	COVIMOD Wave 2, overall
[55,65)	[70,75)	0.196471	COVIMOD Wave 2, overall
[65,70)	[70,75)	0.257875	COVIMOD Wave 2, overall
[70,75)	[70,75)	0.561235	COVIMOD Wave 2, overall
[75,80)	[70,75)	0.141326	COVIMOD Wave 2, overall
80+	[70,75)	0.0152851	COVIMOD Wave 2, overall
[0,5)	[75,80)	0	COVIMOD Wave 2, overall
[5,10)	[75,80)	0.0117255	COVIMOD Wave 2, overall
[10,15)	[75,80)	0.0132209	COVIMOD Wave 2, overall
[15,20)	[75,80)	0	COVIMOD Wave 2, overall
[20,25)	[75,80)	0.0243837	COVIMOD Wave 2, overall
[25,35)	[75,80)	0.181853	COVIMOD Wave 2, overall
[35,45)	[75,80)	0.0826928	COVIMOD Wave 2, overall
[45,55)	[75,80)	0.28138	COVIMOD Wave 2, overall
[55,65)	[75,80)	0.227663	COVIMOD Wave 2, overall
[65,70)	[75,80)	0.045168	COVIMOD Wave 2, overall
[70,75)	[75,80)	0.141326	COVIMOD Wave 2, overall
[75,80)	[75,80)	0.363545	COVIMOD Wave 2, overall
80+	[75,80)	0.20097	COVIMOD Wave 2, overall
[0,5)	80+	0.0283769	COVIMOD Wave 2, overall
[5,10)	80+	0.110014	COVIMOD Wave 2, overall
[10,15)	80+	0.0326068	COVIMOD Wave 2, overall
[15,20)	80+	0.00768989	COVIMOD Wave 2, overall
[20,25)	80+	0.00925204	COVIMOD Wave 2, overall
[25,35)	80+	0.0670458	COVIMOD Wave 2, overall
[35,45)	80+	0.0362799	COVIMOD Wave 2, overall
[45,55)	80+	0.0779833	COVIMOD Wave 2, overall
[55,65)	80+	0.278157	COVIMOD Wave 2, overall
[65,70)	80+	0.0483019	COVIMOD Wave 2, overall
[70,75)	80+	0.0152851	COVIMOD Wave 2, overall
[75,80)	80+	0.20097	COVIMOD Wave 2, overall
80+	80+	0.292945	COVIMOD Wave 2, overall
[0,5)	[0,5)	0.494394	COVIMOD Wave 3, overall
[5,10)	[0,5)	0.242124	COVIMOD Wave 3, overall
[10,15)	[0,5)	0.0380483	COVIMOD Wave 3, overall
[15,20)	[0,5)	0.0881067	COVIMOD Wave 3, overall
[20,25)	[0,5)	0.0220189	COVIMOD Wave 3, overall
[25,35)	[0,5)	0.300508	COVIMOD Wave 3, overall
[35,45)	[0,5)	0.419458	COVIMOD Wave 3, overall
[45,55)	[0,5)	0.199795	COVIMOD Wave 3, overall
[55,65)	[0,5)	0.0434033	COVIMOD Wave 3, overall
[65,70)	[0,5)	0.109321	COVIMOD Wave 3, overall
[70,75)	[0,5)	0.0664193	COVIMOD Wave 3, overall
[75,80)	[0,5)	0	COVIMOD Wave 3, overall
80+	[0,5)	0	COVIMOD Wave 3, overall
[0,5)	[5,10)	0.242124	COVIMOD Wave 3, overall
[5,10)	[5,10)	0.718204	COVIMOD Wave 3, overall
[10,15)	[5,10)	0.154765	COVIMOD Wave 3, overall
[15,20)	[5,10)	0.055394	COVIMOD Wave 3, overall
[20,25)	[5,10)	0.020238	COVIMOD Wave 3, overall
[25,35)	[5,10)	0.16604	COVIMOD Wave 3, overall
[35,45)	[5,10)	0.570716	COVIMOD Wave 3, overall
[45,55)	[5,10)	0.19631	COVIMOD Wave 3, overall
[55,65)	[5,10)	0.097763	COVIMOD Wave 3, overall
[65,70)	[5,10)	0.0186859	COVIMOD Wave 3, overall
[70,75)	[5,10)	0.00878659	COVIMOD Wave 3, overall
[75,80)	[5,10)	0.00849486	COVIMOD Wave 3, overall
80+	[5,10)	0	COVIMOD Wave 3, overall
[0,5)	[10,15)	0.0380483	COVIMOD Wave 3, overall
[5,10)	[10,15)	0.154765	COVIMOD Wave 3, overall
[10,15)	[10,15)	0.254677	COVIMOD Wave 3, overall
[15,20)	[10,15)	0.332159	COVIMOD Wave 3, overall
[20,25)	[10,15)	0.115394	COVIMOD Wave 3, overall
[25,35)	[10,15)	0.0256237	COVIMOD Wave 3, overall
[35,45)	[10,15)	0.61347	COVIMOD Wave 3, overall
[45,55)	[10,15)	0.374811	COVIMOD Wave 3, overall
[55,65)	[10,15)	0.0499364	COVIMOD Wave 3, overall
[65,70)	[10,15)	0.0143243	COVIMOD Wave 3, overall
[70,75)	[10,15)	0.017216	COVIMOD Wave 3, overall
[75,80)	[10,15)	0	COVIMOD Wave 3, overall
80+	[10,15)	0	COVIMOD Wave 3, overall
[0,5)	[15,20)	0.0881067	COVIMOD Wave 3, overall
[5,10)	[15,20)	0.055394	COVIMOD Wave 3, overall
[10,15)	[15,20)	0.332159	COVIMOD Wave 3, overall
[15,20)	[15,20)	0.226075	COVIMOD Wave 3, overall
[20,25)	[15,20)	0.097594	COVIMOD Wave 3, overall
[25,35)	[15,20)	0.151764	COVIMOD Wave 3, overall
[35,45)	[15,20)	0.155553	COVIMOD Wave 3, overall
[45,55)	[15,20)	0.463095	COVIMOD Wave 3, overall
[55,65)	[15,20)	0.108874	COVIMOD Wave 3, overall
[65,70)	[15,20)	0.0641902	COVIMOD Wave 3, overall
[70,75)	[15,20)	0.0303119	COVIMOD Wave 3, overall
[75,80)	[15,20)	0	COVIMOD Wave 3, overall
80+	[15,20)	0	COVIMOD Wave 3, overall
[0,5)	[20,25)	0.0220189	COVIMOD Wave 3, overall
[5,10)	[20,25)	0.020238	COVIMOD Wave 3, overall
[10,15)	[20,25)	0.115394	COVIMOD Wave 3, overall
[15,20)	[20,25)	0.097594	COVIMOD Wave 3, overall
[20,25)	[20,25)	0.901087	COVIMOD Wave 3, overall
[25,35)	[20,25)	0.41232	COVIMOD Wave 3, overall
[35,45)	[20,25)	0.353857	COVIMOD Wave 3, overall
[45,55)	[20,25)	0.613613	COVIMOD Wave 3, overall
[55,65)	[20,25)	0.433806	COVIMOD Wave 3, overall
[65,70)	[20,25)	0.146291	COVIMOD Wave 3, overall
[70,75)	[20,25)	0.0997845	COVIMOD Wave 3, overall
[75,80)	[20,25)	0	COVIMOD Wave 3, overall
80+	[20,25)	0	COVIMOD Wave 3, overall
[0,5)	[25,35)	0.300508	COVIMOD Wave 3, overall
[5,10)	[25,35)	0.16604	COVIMOD Wave 3, overall
[10,15)	[25,35)	0.0256237	COVIMOD Wave 3, overall
[15,20)	[25,35)	0.151764	COVIMOD Wave 3, overall
[20,25)	[25,35)	0.41232	COVIMOD Wave 3, overall
[25,35)	[25,35)	1.21498	COVIMOD Wave 3, overall
[35,45)	[25,35)	0.324137	COVIMOD Wave 3, overall
[45,55)	[25,35)	0.310348	COVIMOD Wave 3, overall
[55,65)	[25,35)	0.275566	COVIMOD Wave 3, overall
[65,70)	[25,35)	0.181345	COVIMOD Wave 3, overall
[70,75)	[25,35)	0.083447	COVIMOD Wave 3, overall
[75,80)	[25,35)	0.100198	COVIMOD Wave 3, overall
80+	[25,35)	0.00629433	COVIMOD Wave 3, overall
[0,5)	[35,45)	0.419458	COVIMOD Wave 3, overall
[5,10)	[35,45)	0.570716	COVIMOD Wave 3, overall
[10,15)	[35,45)	0.61347	COVIMOD Wave 3, overall
[15,20)	[35,45)	0.155553	COVIMOD Wave 3, overall
[20,25)	[35,45)	0.353857	COVIMOD Wave 3, overall
[25,35)	[35,45)	0.324137	COVIMOD Wave 3, overall
[35,45)	[35,45)	1.20797	COVIMOD Wave 3, overall
[45,55)	[35,45)	0.376206	COVIMOD Wave 3, overall
[55,65)	[35,45)	0.237971	COVIMOD Wave 3, overall
[65,70)	[35,45)	0.305414	COVIMOD Wave 3, overall
[70,75)	[35,45)	0.203897	COVIMOD Wave 3, overall
[75,80)	[35,45)	0.0400774	COVIMOD Wave 3, overall
80+	[35,45)	0.0273999	COVIMOD Wave 3, overall
[0,5)	[45,55)	0.199795	COVIMOD Wave 3, overall
[5,10)	[45,55)	0.19631	COVIMOD Wave 3, overall
[10,15)	[45,55)	0.374811	COVIMOD Wave 3, overall
[15,20)	[45,55)	0.463095	COVIMOD Wave 3, overall
[20,25)	[45,55)	0.613613	COVIMOD Wave 3, overall
[25,35)	[45,55)	0.310348	COVIMOD Wave 3, overall
[35,45)	[45,55)	0.376206	COVIMOD Wave 3, overall
[45,55)	[45,55)	1.78975	COVIMOD Wave 3, overall
[55,65)	[45,55)	0.674981	COVIMOD Wave 3, overall
[65,70)	[45,55)	0.117346	COVIMOD Wave 3, overall
[70,75)	[45,55)	0.0765617	COVIMOD Wave 3, overall
[75,80)	[45,55)	0.0948084	COVIMOD Wave 3, overall
80+	[45,55)	0.0126317	COVIMOD Wave 3, overall
[0,5)	[55,65)	0.0434033	COVIMOD Wave 3, overall
[5,10)	[55,65)	0.097763	COVIMOD Wave 3, overall
[10,15)	[55,65)	0.0499364	COVIMOD Wave 3, overall
[15,20)	[55,65)	0.108874	COVIMOD Wave 3, overall
[20,25)	[55,65)	0.433806	COVIMOD Wave 3, overall
[25,35)	[55,65)	0.275566	COVIMOD Wave 3, overall
[35,45)	[55,65)	0.237971	COVIMOD Wave 3, overall
[45,55)	[55,65)	0.674981	COVIMOD Wave 3, overall
[55,65)	[55,65)	0.973896	COVIMOD Wave 3, overall
[65,70)	[55,65)	0.250824	COVIMOD Wave 3, overall
[70,75)	[55,65)	0.11443	COVIMOD Wave 3, overall
[75,80)	[55,65)	0.270349	COVIMOD Wave 3, overall
80+	[55,65)	0.0479145	COVIMOD Wave 3, overall
[0,5)	[65,70)	0.109321	COVIMOD Wave 3, overall
[5,10)	[65,70)	0.0186859	COVIMOD Wave 3, overall
[10,15)	[65,70)	0.0143243	COVIMOD Wave 3, overall
[15,20)	[65,70)	0.0641902	COVIMOD Wave 3, overall
[20,25)	[65,70)	0.146291	COVIMOD Wave 3, overall
[25,35)	[65,70)	0.181345	COVIMOD Wave 3, overall
[35,45)	[65,70)	0.305414	COVIMOD Wave 3, overall
[45,55)	[65,70)	0.117346	COVIMOD Wave 3, overall
[55,65)	[65,70)	0.250824	COVIMOD Wave 3, overall
[65,70)	[65,70)	0.634364	COVIMOD Wave 3, overall
[70,75)	[65,70)	0.172796	COVIMOD Wave 3, overall
[75,80)	[65,70)	0.314928	COVIMOD Wave 3, overall
80+	[65,70)	0.0942824	COVIMOD Wave 3, overall
[0,5)	[70,75)	0.0664193	COVIMOD Wave 3, overall
[5,10)	[70,75)	0.00878659	COVIMOD Wave 3, overall
[10,15)	[70,75)	0.017216	COVIMOD Wave 3, overall
[15,20)	[70,75)	0.0303119	COVIMOD Wave 3, overall
[20,25)	[70,75)	0.0997845	COVIMOD Wave 3, overall
[25,35)	[70,75)	0.083447	COVIMOD Wave 3, overall
[35,45)	[70,75)	0.203897	COVIMOD Wave 3, overall
[45,55)	[70,75)	0.0765617	COVIMOD Wave 3, overall
[55,65)	[70,75)	0.11443	COVIMOD Wave 3, overall
[65,70)	[70,75)	0.172796	COVIMOD Wave 3, overall
[70,75)	[70,75)	0.751837	COVIMOD Wave 3, overall
[75,80)	[70,75)	0.116919	COVIMOD Wave 3, overall
80+	[70,75)	0.0282709	COVIMOD Wave 3, overall
[0,5)	[75,80)	0	COVIMOD Wave 3, overall
[5,10)	[75,80)	0.00849486	COVIMOD Wave 3, overall
[10,15)	[75,80)	0	COVIMOD Wave 3, overall
[15,20)	[75,80)	0	COVIMOD Wave 3, overall
[20,25)	[75,80)	0	COVIMOD Wave 3, overall
[25,35)	[75,80)	0.100198	COVIMOD Wave 3, overall
[35,45)	[75,80)	0.0400774	COVIMOD Wave 3, overall
[45,55)	[75,80)	0.0948084	COVIMOD Wave 3, overall
[55,65)	[75,80)	0.270349	COVIMOD Wave 3, overall
[65,70)	[75,80)	0.314928	COVIMOD Wave 3, overall
[70,75)	[75,80)	0.116919	COVIMOD Wave 3, overall
[75,80)	[75,80)	0.158563	COVIMOD Wave 3, overall
80+	[75,80)	0.119533	COVIMOD Wave 3, overall
[0,5)	80+	0	COVIMOD Wave 3, overall
[5,10)	80+	0	COVIMOD Wave 3, overall
[10,15)	80+	0	COVIMOD Wave 3, overall
[15,20)	80+	0	COVIMOD Wave 3, overall
[20,25)	80+	0	COVIMOD Wave 3, overall
[25,35)	80+	0.00629433	COVIMOD Wave 3, overall
[35,45)	80+	0.0273999	COVIMOD Wave 3, overall
[45,55)	80+	0.0126317	COVIMOD Wave 3, overall
[55,65)	80+	0.0479145	COVIMOD Wave 3, overall
[65,70)	80+	0.0942824	COVIMOD Wave 3, overall
[70,75)	80+	0.0282709	COVIMOD Wave 3, overall
[75,80)	80+	0.119533	COVIMOD Wave 3, overall
80+	80+	0.245855	COVIMOD Wave 3, overall
[0,5)	[0,5)	0.93295	COVIMOD Wave 4, overall
[5,10)	[0,5)	0.190947	COVIMOD Wave 4, overall
[10,15)	[0,5)	0.0459736	COVIMOD Wave 4, overall
[15,20)	[0,5)	0.0133342	COVIMOD Wave 4, overall
[20,25)	[0,5)	0.0112262	COVIMOD Wave 4, overall
[25,35)	[0,5)	0.464874	COVIMOD Wave 4, overall
[35,45)	[0,5)	0.559001	COVIMOD Wave 4, overall
[45,55)	[0,5)	0.204235	COVIMOD Wave 4, overall
[55,65)	[0,5)	0.0330148	COVIMOD Wave 4, overall
[65,70)	[0,5)	0.0214164	COVIMOD Wave 4, overall
[70,75)	[0,5)	0.00562074	COVIMOD Wave 4, overall
[75,80)	[0,5)	0.0301182	COVIMOD Wave 4, overall
80+	[0,5)	0.00352093	COVIMOD Wave 4, overall
[0,5)	[5,10)	0.190947	COVIMOD Wave 4, overall
[5,10)	[5,10)	0.791666	COVIMOD Wave 4, overall
[10,15)	[5,10)	0.0963681	COVIMOD Wave 4, overall
[15,20)	[5,10)	0.0501964	COVIMOD Wave 4, overall
[20,25)	[5,10)	0.0629949	COVIMOD Wave 4, overall
[25,35)	[5,10)	0.364539	COVIMOD Wave 4, overall
[35,45)	[5,10)	0.516913	COVIMOD Wave 4, overall
[45,55)	[5,10)	0.227444	COVIMOD Wave 4, overall
[55,65)	[5,10)	0.042875	COVIMOD Wave 4, overall
[65,70)	[5,10)	0.0207621	COVIMOD Wave 4, overall
[70,75)	[5,10)	0.0162624	COVIMOD Wave 4, overall
[75,80)	[5,10)	0.0413507	COVIMOD Wave 4, overall
80+	[5,10)	0.00438221	COVIMOD Wave 4, overall
[0,5)	[10,15)	0.0459736	COVIMOD Wave 4, overall
[5,10)	[10,15)	0.0963681	COVIMOD Wave 4, overall
[10,15)	[10,15)	0.659943	COVIMOD Wave 4, overall
[15,20)	[10,15)	0.474117	COVIMOD Wave 4, overall
[20,25)	[10,15)	0.0892875	COVIMOD Wave 4, overall
[25,35)	[10,15)	0.088834	COVIMOD Wave 4, overall
[35,45)	[10,15)	0.45706	COVIMOD Wave 4, overall
[45,55)	[10,15)	0.444716	COVIMOD Wave 4, overall
[55,65)	[10,15)	0.126685	COVIMOD Wave 4, overall
[65,70)	[10,15)	0.0436161	COVIMOD Wave 4, overall
[70,75)	[10,15)	0.0345666	COVIMOD Wave 4, overall
[75,80)	[10,15)	0.0169701	COVIMOD Wave 4, overall
80+	[10,15)	0.0110817	COVIMOD Wave 4, overall
[0,5)	[15,20)	0.0133342	COVIMOD Wave 4, overall
[5,10)	[15,20)	0.0501964	COVIMOD Wave 4, overall
[10,15)	[15,20)	0.474117	COVIMOD Wave 4, overall
[15,20)	[15,20)	0.654881	COVIMOD Wave 4, overall
[20,25)	[15,20)	0.259801	COVIMOD Wave 4, overall
[25,35)	[15,20)	0.197221	COVIMOD Wave 4, overall
[35,45)	[15,20)	0.161877	COVIMOD Wave 4, overall
[45,55)	[15,20)	0.487789	COVIMOD Wave 4, overall
[55,65)	[15,20)	0.151747	COVIMOD Wave 4, overall
[65,70)	[15,20)	0.0178368	COVIMOD Wave 4, overall
[70,75)	[15,20)	0.0342726	COVIMOD Wave 4, overall
[75,80)	[15,20)	0.0253167	COVIMOD Wave 4, overall
80+	[15,20)	0.0573761	COVIMOD Wave 4, overall
[0,5)	[20,25)	0.0112262	COVIMOD Wave 4, overall
[5,10)	[20,25)	0.0629949	COVIMOD Wave 4, overall
[10,15)	[20,25)	0.0892875	COVIMOD Wave 4, overall
[15,20)	[20,25)	0.259801	COVIMOD Wave 4, overall
[20,25)	[20,25)	0.960089	COVIMOD Wave 4, overall
[25,35)	[20,25)	0.260598	COVIMOD Wave 4, overall
[35,45)	[20,25)	0.2027	COVIMOD Wave 4, overall
[45,55)	[20,25)	0.44556	COVIMOD Wave 4, overall
[55,65)	[20,25)	0.198097	COVIMOD Wave 4, overall
[65,70)	[20,25)	0.0478623	COVIMOD Wave 4, overall
[70,75)	[20,25)	0.0357491	COVIMOD Wave 4, overall
[75,80)	[20,25)	0	COVIMOD Wave 4, overall
80+	[20,25)	0.0142701	COVIMOD Wave 4, overall
[0,5)	[25,35)	0.464874	COVIMOD Wave 4, overall
[5,10)	[25,35)	0.364539	COVIMOD Wave 4, overall
[10,15)	[25,35)	0.088834	COVIMOD Wave 4, overall
[15,20)	[25,35)	0.197221	COVIMOD Wave 4, overall
[20,25)	[25,35)	0.260598	COVIMOD Wave 4, overall
[25,35)	[25,35)	1.20654	COVIMOD Wave 4, overall
[35,45)	[25,35)	0.350265	COVIMOD Wave 4, overall
[45,55)	[25,35)	0.342347	COVIMOD Wave 4, overall
[55,65)	[25,35)	0.304262	COVIMOD Wave 4, overall
[65,70)	[25,35)	0.210743	COVIMOD Wave 4, overall
[70,75)	[25,35)	0.0865858	COVIMOD Wave 4, overall
[75,80)	[25,35)	0.05558	COVIMOD Wave 4, overall
80+	[25,35)	0.083097	COVIMOD Wave 4, overall
[0,5)	[35,45)	0.559001	COVIMOD Wave 4, overall
[5,10)	[35,45)	0.516913	COVIMOD Wave 4, overall
[10,15)	[35,45)	0.45706	COVIMOD Wave 4, overall
[15,20)	[35,45)	0.161877	COVIMOD Wave 4, overall
[20,25)	[35,45)	0.2027	COVIMOD Wave 4, overall
[25,35)	[35,45)	0.350265	COVIMOD Wave 4, overall
[35,45)	[35,45)	0.81885	COVIMOD Wave 4, overall
[45,55)	[35,45)	0.441055	COVIMOD Wave 4, overall
[55,65)	[35,45)	0.306635	COVIMOD Wave 4, overall
[65,70)	[35,45)	0.193244	COVIMOD Wave 4, overall
[70,75)	[35,45)	0.253349	COVIMOD Wave 4, overall
[75,80)	[35,45)	0.119244	COVIMOD Wave 4, overall
80+	[35,45)	0.0683239	COVIMOD Wave 4, overall
[0,5)	[45,55)	0.204235	COVIMOD Wave 4, overall
[5,10)	[45,55)	0.227444	COVIMOD Wave 4, overall
[10,15)	[45,55)	0.444716	COVIMOD Wave 4, overall
[15,20)	[45,55)	0.487789	COVIMOD Wave 4, overall
[20,25)	[45,55)	0.44556	COVIMOD Wave 4, overall
[25,35)	[45,55)	0.342347	COVIMOD Wave 4, overall
[35,45)	[45,55)	0.441055	COVIMOD Wave 4, overall
[45,55)	[45,55)	0.948973	COVIMOD Wave 4, overall
[55,65)	[45,55)	0.486699	COVIMOD Wave 4, overall
[65,70)	[45,55)	0.167083	COVIMOD Wave 4, overall
[70,75)	[45,55)	0.180002	COVIMOD Wave 4, overall
[75,80)	[45,55)	0.110638	COVIMOD Wave 4, overall
80+	[45,55)	0.0698735	COVIMOD Wave 4, overall
[0,5)	[55,65)	0.0330148	COVIMOD Wave 4, overall
[5,10)	[55,65)	0.042875	COVIMOD Wave 4, overall
[10,15)	[55,65)	0.126685	COVIMOD Wave 4, overall
[15,20)	[55,65)	0.151747	COVIMOD Wave 4, overall
[20,25)	[55,65)	0.198097	COVIMOD Wave 4, overall
[25,35)	[55,65)	0.304262	COVIMOD Wave 4, overall
[35,45)	[55,65)	0.306635	COVIMOD Wave 4, overall
[45,55)	[55,65)	0.486699	COVIMOD Wave 4, overall
[55,65)	[55,65)	1.27518	COVIMOD Wave 4, overall
[65,70)	[55,65)	0.322568	COVIMOD Wave 4, overall
[70,75)	[55,65)	0.0880615	COVIMOD Wave 4, overall
[75,80)	[55,65)	0.212391	COVIMOD Wave 4, overall
80+	[55,65)	0.123324	COVIMOD Wave 4, overall
[0,5)	[65,70)	0.0214164	COVIMOD Wave 4, overall
[5,10)	[65,70)	0.0207621	COVIMOD Wave 4, overall
[10,15)	[65,70)	0.0436161	COVIMOD Wave 4, overall
[15,20)	[65,70)	0.0178368	COVIMOD Wave 4, overall
[20,25)	[65,70)	0.0478623	COVIMOD Wave 4, overall
[25,35)	[65,70)	0.210743	COVIMOD Wave 4, overall
[35,45)	[65,70)	0.193244	COVIMOD Wave 4, overall
[45,55)	[65,70)	0.167083	COVIMOD Wave 4, overall
[55,65)	[65,70)	0.322568	COVIMOD Wave 4, overall
[65,70)	[65,70)	0.661802	COVIMOD Wave 4, overall
[70,75)	[65,70)	0.202707	COVIMOD Wave 4, overall
[75,80)	[65,70)	0.146648	COVIMOD Wave 4, overall
80+	[65,70)	0.0312005	COVIMOD Wave 4, overall
[0,5)	[70,75)	0.00562074	COVIMOD Wave 4, overall
[5,10)	[70,75)	0.0162624	COVIMOD Wave 4, overall
[10,15)	[70,75)	0.0345666	COVIMOD Wave 4, overall
[15,20)	[70,75)	0.0342726	COVIMOD Wave 4, overall
[20,25)	[70,75)	0.0357491	COVIMOD Wave 4, overall
[25,35)	[70,75)	0.0865858	COVIMOD Wave 4, overall
[35,45)	[70,75)	0.253349	COVIMOD Wave 4, overall
[45,55)	[70,75)	0.180002	COVIMOD Wave 4, overall
[55,65)	[70,75)	0.0880615	COVIMOD Wave 4, overall
[65,70)	[70,75)	0.202707	COVIMOD Wave 4, overall
[70,75)	[70,75)	0.337486	COVIMOD Wave 4, overall
[75,80)	[70,75)	0.272775	COVIMOD Wave 4, overall
80+	[70,75)	0.0875384	COVIMOD Wave 4, overall
[0,5)	[75,80)	0.0301182	COVIMOD Wave 4, overall
[5,10)	[75,80)	0.0413507	COVIMOD Wave 4, overall
[10,15)	[75,80)	0.0169701	COVIMOD Wave 4, overall
[15,20)	[75,80)	0.0253167	COVIMOD Wave 4, overall
[20,25)	[75,80)	0	COVIMOD Wave 4, overall
[25,35)	[75,80)	0.05558	COVIMOD Wave 4, overall
[35,45)	[75,80)	0.119244	COVIMOD Wave 4, overall
[45,55)	[75,80)	0.110638	COVIMOD Wave 4, overall
[55,65)	[75,80)	0.212391	COVIMOD Wave 4, overall
[65,70)	[75,80)	0.146648	COVIMOD Wave 4, overall
[70,75)	[75,80)	0.272775	COVIMOD Wave 4, overall
[75,80)	[75,80)	0.585904	COVIMOD Wave 4, overall
80+	[75,80)	0.0588507	COVIMOD Wave 4, overall
[0,5)	80+	0.00352093	COVIMOD Wave 4, overall
[5,10)	80+	0.00438221	COVIMOD Wave 4, overall
[10,15)	80+	0.0110817	COVIMOD Wave 4, overall
[15,20)	80+	0.0573761	COVIMOD Wave 4, overall
[20,25)	80+	0.0142701	COVIMOD Wave 4, overall
[25,35)	80+	0.083097	COVIMOD Wave 4, overall
[35,45)	80+	0.0683239	COVIMOD Wave 4, overall
[45,55)	80+	0.0698735	COVIMOD Wave 4, overall
[55,65)	80+	0.123324	COVIMOD Wave 4, overall
[65,70)	80+	0.0312005	COVIMOD Wave 4, overall
[70,75)	80+	0.0875384	COVIMOD Wave 4, overall
[75,80)	80+	0.0588507	COVIMOD Wave 4, overall
80+	80+	0.0509287	COVIMOD Wave 4, overall
[0,5)	[0,5)	0.475445	POLYMOD, home
[5,10)	[0,5)	0.321243	POLYMOD, home
[10,15)	[0,5)	0.175844	POLYMOD, home
[15,20)	[0,5)	0.0988828	POLYMOD, home
[20,25)	[0,5)	0.153834	POLYMOD, home
[25,35)	[0,5)	0.714051	POLYMOD, home
[35,45)	[0,5)	0.513152	POLYMOD, home
[45,55)	[0,5)	0.249923	POLYMOD, home
[55,65)	[0,5)	0.0763754	POLYMOD, home
[65,70)	[0,5)	0.0334754	POLYMOD, home
[70,75)	[0,5)	0.027705	POLYMOD, home
[75,80)	[0,5)	0.0467189	POLYMOD, home
80+	[0,5)	0.0052791	POLYMOD, home
[0,5)	[5,10)	0.321243	POLYMOD, home
[5,10)	[5,10)	0.180845	POLYMOD, home
[10,15)	[5,10)	0.402703	POLYMOD, home
[15,20)	[5,10)	0.415732	POLYMOD, home
[20,25)	[5,10)	0.101987	POLYMOD, home
[25,35)	[5,10)	0.199075	POLYMOD, home
[35,45)	[5,10)	0.520901	POLYMOD, home
[45,55)	[5,10)	0.364939	POLYMOD, home
[55,65)	[5,10)	0.0517127	POLYMOD, home
[65,70)	[5,10)	0.0711325	POLYMOD, home
[70,75)	[5,10)	0.178571	POLYMOD, home
[75,80)	[5,10)	0.072504	POLYMOD, home
80+	[5,10)	0.0891286	POLYMOD, home
[0,5)	[10,15)	0.175844	POLYMOD, home
[5,10)	[10,15)	0.402703	POLYMOD, home
[10,15)	[10,15)	0.55945	POLYMOD, home
[15,20)	[10,15)	0.405125	POLYMOD, home
[20,25)	[10,15)	0.0772998	POLYMOD, home
[25,35)	[10,15)	0.129605	POLYMOD, home
[35,45)	[10,15)	0.719101	POLYMOD, home
[45,55)	[10,15)	0.683598	POLYMOD, home
[55,65)	[10,15)	0.117452	POLYMOD, home
[65,70)	[10,15)	0.286758	POLYMOD, home
[70,75)	[10,15)	0.0541638	POLYMOD, home
[75,80)	[10,15)	0.0294315	POLYMOD, home
80+	[10,15)	0.0292644	POLYMOD, home
[0,5)	[15,20)	0.0988828	POLYMOD, home
[5,10)	[15,20)	0.415732	POLYMOD, home
[10,15)	[15,20)	0.405125	POLYMOD, home
[15,20)	[15,20)	0.297219	POLYMOD, home
[20,25)	[15,20)	0.509562	POLYMOD, home
[25,35)	[15,20)	0.134906	POLYMOD, home
[35,45)	[15,20)	0.404498	POLYMOD, home
[45,55)	[15,20)	0.582656	POLYMOD, home
[55,65)	[15,20)	0.203775	POLYMOD, home
[65,70)	[15,20)	0.206502	POLYMOD, home
[70,75)	[15,20)	0.0368751	POLYMOD, home
[75,80)	[15,20)	0.0489084	POLYMOD, home
80+	[15,20)	0.217923	POLYMOD, home
[0,5)	[20,25)	0.153834	POLYMOD, home
[5,10)	[20,25)	0.101987	POLYMOD, home
[10,15)	[20,25)	0.0772998	POLYMOD, home
[15,20)	[20,25)	0.509562	POLYMOD, home
[20,25)	[20,25)	0.605911	POLYMOD, home
[25,35)	[20,25)	0.298093	POLYMOD, home
[35,45)	[20,25)	0.279026	POLYMOD, home
[45,55)	[20,25)	0.275373	POLYMOD, home
[55,65)	[20,25)	0.268111	POLYMOD, home
[65,70)	[20,25)	0.00457032	POLYMOD, home
[70,75)	[20,25)	0.0043612	POLYMOD, home
[75,80)	[20,25)	0.00922311	POLYMOD, home
80+	[20,25)	0.0200623	POLYMOD, home
[0,5)	[25,35)	0.714051	POLYMOD, home
[5,10)	[25,35)	0.199075	POLYMOD, home
[10,15)	[25,35)	0.129605	POLYMOD, home
[15,20)	[25,35)	0.134906	POLYMOD, home
[20,25)	[25,35)	0.298093	POLYMOD, home
[25,35)	[25,35)	0.792167	POLYMOD, home
[35,45)	[25,35)	0.197612	POLYMOD, home
[45,55)	[25,35)	0.398883	POLYMOD, home
[55,65)	[25,35)	0.371075	POLYMOD, home
[65,70)	[25,35)	0.229955	POLYMOD, home
[70,75)	[25,35)	0.0245816	POLYMOD, home
[75,80)	[25,35)	0.146868	POLYMOD, home
80+	[25,35)	0.120822	POLYMOD, home
[0,5)	[35,45)	0.513152	POLYMOD, home
[5,10)	[35,45)	0.520901	POLYMOD, home
[10,15)	[35,45)	0.719101	POLYMOD, home
[15,20)	[35,45)	0.404498	POLYMOD, home
[20,25)	[35,45)	0.279026	POLYMOD, home
[25,35)	[35,45)	0.197612	POLYMOD, home
[35,45)	[35,45)	1.01686	POLYMOD, home
[45,55)	[35,45)	0.452738	POLYMOD, home
[55,65)	[35,45)	0.135615	POLYMOD, home
[65,70)	[35,45)	0.276207	POLYMOD, home
[70,75)	[35,45)	0.100386	POLYMOD, home
[75,80)	[35,45)	0.184062	POLYMOD, home
80+	[35,45)	0.0212881	POLYMOD, home
[0,5)	[45,55)	0.249923	POLYMOD, home
[5,10)	[45,55)	0.364939	POLYMOD, home
[10,15)	[45,55)	0.683598	POLYMOD, home
[15,20)	[45,55)	0.582656	POLYMOD, home
[20,25)	[45,55)	0.275373	POLYMOD, home
[25,35)	[45,55)	0.398883	POLYMOD, home
[35,45)	[45,55)	0.452738	POLYMOD, home
[45,55)	[45,55)	0.718495	POLYMOD, home
[55,65)	[45,55)	0.279209	POLYMOD, home
[65,70)	[45,55)	0.0956756	POLYMOD, home
[70,75)	[45,55)	0.0258351	POLYMOD, home
[75,80)	[45,55)	0.116737	POLYMOD, home
80+	[45,55)	0.0172269	POLYMOD, home
[0,5)	[55,65)	0.0763754	POLYMOD, home
[5,10)	[55,65)	0.0517127	POLYMOD, home
[10,15)	[55,65)	0.117452	POLYMOD, home
[15,20)	[55,65)	0.203775	POLYMOD, home
[20,25)	[55,65)	0.268111	POLYMOD, home
[25,35)	[55,65)	0.371075	POLYMOD, home
[35,45)	[55,65)	0.135615	POLYMOD, home
[45,55)	[55,65)	0.279209	POLYMOD, home
[55,65)	[55,65)	0.367946	POLYMOD, home
[65,70)	[55,65)	0.15677	POLYMOD, home
[70,75)	[55,65)	0.121194	POLYMOD, home
[75,80)	[55,65)	0.191916	POLYMOD, home
80+	[55,65)	0.0573234	POLYMOD, home
[0,5)	[65,70)	0.0334754	POLYMOD, home
[5,10)	[65,70)	0.0711325	POLYMOD, home
[10,15)	[65,70)	0.286758	POLYMOD, home
[15,20)	[65,70)	0.206502	POLYMOD, home
[20,25)	[65,70)	0.00457032	POLYMOD, home
[25,35)	[65,70)	0.229955	POLYMOD, home
[35,45)	[65,70)	0.276207	POLYMOD, home
[45,55)	[65,70)	0.0956756	POLYMOD, home
[55,65)	[65,70)	0.15677	POLYMOD, home
[65,70)	[65,70)	0.703983	POLYMOD, home
[70,75)	[65,70)	0.171423	POLYMOD, home
[75,80)	[65,70)	0.265152	POLYMOD, home
80+	[65,70)	0.410256	POLYMOD, home
[0,5)	[70,75)	0.027705	POLYMOD, home
[5,10)	[70,75)	0.178571	POLYMOD, home
[10,15)	[70,75)	0.0541638	POLYMOD, home
[15,20)	[70,75)	0.0368751	POLYMOD, home
[20,25)	[70,75)	0.0043612	POLYMOD, home
[25,35)	[70,75)	0.0245816	POLYMOD, home
[35,45)	[70,75)	0.100386	POLYMOD, home
[45,55)	[70,75)	0.0258351	POLYMOD, home
[55,65)	[70,75)	0.121194	POLYMOD, home
[65,70)	[70,75)	0.171423	POLYMOD, home
[70,75)	[70,75)	0.175284	POLYMOD, home
[75,80)	[70,75)	0.05707	POLYMOD, home
80+	[70,75)	0.0264689	POLYMOD, home
[0,5)	[75,80)	0.0467189	POLYMOD, home
[5,10)	[75,80)	0.072504	POLYMOD, home
[10,15)	[75,80)	0.0294315	POLYMOD, home
[15,20)	[75,80)	0.0489084	POLYMOD, home
[20,25)	[75,80)	0.00922311	POLYMOD, home
[25,35)	[75,80)	0.146868	POLYMOD, home
[35,45)	[75,80)	0.184062	POLYMOD, home
[45,55)	[75,80)	0.116737	POLYMOD, home
[55,65)	[75,80)	0.191916	POLYMOD, home
[65,70)	[75,80)	0.265152	POLYMOD, home
[70,75)	[75,80)	0.05707	POLYMOD, home
[75,80)	[75,80)	0.312257	POLYMOD, home
80+	[75,80)	0.107817	POLYMOD, home
[0,5)	80+	0.0052791	POLYMOD, home
[5,10)	80+	0.0891286	POLYMOD, home
[10,15)	80+	0.0292644	POLYMOD, home
[15,20)	80+	0.217923	POLYMOD, home
[20,25)	80+	0.0200623	POLYMOD, home
[25,35)	80+	0.120822	POLYMOD, home
[35,45)	80+	0.0212881	POLYMOD, home
[45,55)	80+	0.0172269	POLYMOD, home
[55,65)	80+	0.0573234	POLYMOD, home
[65,70)	80+	0.410256	POLYMOD, home
[70,75)	80+	0.0264689	POLYMOD, home
[75,80)	80+	0.107817	POLYMOD, home
80+	80+	0.616268	POLYMOD, home
[0,5)	[0,5)	0.16038	COVIMOD Wave 1, home
[5,10)	[0,5)	0.163831	COVIMOD Wave 1, home
[10,15)	[0,5)	0.0449445	COVIMOD Wave 1, home
[15,20)	[0,5)	0.0470987	COVIMOD Wave 1, home
[20,25)	[0,5)	0.0318724	COVIMOD Wave 1, home
[25,35)	[0,5)	0.316849	COVIMOD Wave 1, home
[35,45)	[0,5)	0.356481	COVIMOD Wave 1, home
[45,55)	[0,5)	0.103471	COVIMOD Wave 1, home
[55,65)	[0,5)	0.00674785	COVIMOD Wave 1, home
[65,70)	[0,5)	0.0609749	COVIMOD Wave 1, home
[70,75)	[0,5)	0.0185634	COVIMOD Wave 1, home
[75,80)	[0,5)	0.00404029	COVIMOD Wave 1, home
80+	[0,5)	0	COVIMOD Wave 1, home
[0,5)	[5,10)	0.163831	COVIMOD Wave 1, home
[5,10)	[5,10)	0.189741	COVIMOD Wave 1, home
[10,15)	[5,10)	0.136818	COVIMOD Wave 1, home
[15,20)	[5,10)	0.0625079	COVIMOD Wave 1, home
[20,25)	[5,10)	0.0047667	COVIMOD Wave 1, home
[25,35)	[5,10)	0.246948	COVIMOD Wave 1, home
[35,45)	[5,10)	0.477813	COVIMOD Wave 1, home
[45,55)	[5,10)	0.0911153	COVIMOD Wave 1, home
[55,65)	[5,10)	0.0644557	COVIMOD Wave 1, home
[65,70)	[5,10)	0.00433983	COVIMOD Wave 1, home
[70,75)	[5,10)	0.0561616	COVIMOD Wave 1, home
[75,80)	[5,10)	0.0554087	COVIMOD Wave 1, home
80+	[5,10)	0	COVIMOD Wave 1, home
[0,5)	[10,15)	0.0449445	COVIMOD Wave 1, home
[5,10)	[10,15)	0.136818	COVIMOD Wave 1, home
[10,15)	[10,15)	0.246777	COVIMOD Wave 1, home
[15,20)	[10,15)	0.179165	COVIMOD Wave 1, home
[20,25)	[10,15)	0.0116559	COVIMOD Wave 1, home
[25,35)	[10,15)	0.088093	COVIMOD Wave 1, home
[35,45)	[10,15)	0.485822	COVIMOD Wave 1, home
[45,55)	[10,15)	0.261657	COVIMOD Wave 1, home
[55,65)	[10,15)	0.0892008	COVIMOD Wave 1, home
[65,70)	[10,15)	0.0369116	COVIMOD Wave 1, home
[70,75)	[10,15)	0.022481	COVIMOD Wave 1, home
[75,80)	[10,15)	0.0236585	COVIMOD Wave 1, home
80+	[10,15)	0.0100697	COVIMOD Wave 1, home
[0,5)	[15,20)	0.0470987	COVIMOD Wave 1, home
[5,10)	[15,20)	0.0625079	COVIMOD Wave 1, home
[10,15)	[15,20)	0.179165	COVIMOD Wave 1, home
[15,20)	[15,20)	0.300529	COVIMOD Wave 1, home
[20,25)	[15,20)	0.167476	COVIMOD Wave 1, home
[25,35)	[15,20)	0.0521095	COVIMOD Wave 1, home
[35,45)	[15,20)	0.153418	COVIMOD Wave 1, home
[45,55)	[15,20)	0.357419	COVIMOD Wave 1, home
[55,65)	[15,20)	0.171129	COVIMOD Wave 1, home
[65,70)	[15,20)	0.00609698	COVIMOD Wave 1, home
[70,75)	[15,20)	0.127554	COVIMOD Wave 1, home
[75,80)	[15,20)	0.00236496	COVIMOD Wave 1, home
80+	[15,20)	0	COVIMOD Wave 1, home
[0,5)	[20,25)	0.0318724	COVIMOD Wave 1, home
[5,10)	[20,25)	0.0047667	COVIMOD Wave 1, home
[10,15)	[20,25)	0.0116559	COVIMOD Wave 1, home
[15,20)	[20,25)	0.167476	COVIMOD Wave 1, home
[20,25)	[20,25)	0.657838	COVIMOD Wave 1, home
[25,35)	[20,25)	0.0701115	COVIMOD Wave 1, home
[35,45)	[20,25)	0.0201542	COVIMOD Wave 1, home
[45,55)	[20,25)	0.233121	COVIMOD Wave 1, home
[55,65)	[20,25)	0.157864	COVIMOD Wave 1, home
[65,70)	[20,25)	0.00374459	COVIMOD Wave 1, home
[70,75)	[20,25)	0.00151264	COVIMOD Wave 1, home
[75,80)	[20,25)	0	COVIMOD Wave 1, home
80+	[20,25)	0.00332189	COVIMOD Wave 1, home
[0,5)	[25,35)	0.316849	COVIMOD Wave 1, home
[5,10)	[25,35)	0.246948	COVIMOD Wave 1, home
[10,15)	[25,35)	0.088093	COVIMOD Wave 1, home
[15,20)	[25,35)	0.0521095	COVIMOD Wave 1, home
[20,25)	[25,35)	0.0701115	COVIMOD Wave 1, home
[25,35)	[25,35)	0.752833	COVIMOD Wave 1, home
[35,45)	[25,35)	0.0586944	COVIMOD Wave 1, home
[45,55)	[25,35)	0.0440307	COVIMOD Wave 1, home
[55,65)	[25,35)	0.189481	COVIMOD Wave 1, home
[65,70)	[25,35)	0.0910242	COVIMOD Wave 1, home
[70,75)	[25,35)	0.0098368	COVIMOD Wave 1, home
[75,80)	[25,35)	0.0118622	COVIMOD Wave 1, home
80+	[25,35)	0	COVIMOD Wave 1, home
[0,5)	[35,45)	0.356481	COVIMOD Wave 1, home
[5,10)	[35,45)	0.477813	COVIMOD Wave 1, home
[10,15)	[35,45)	0.485822	COVIMOD Wave 1, home
[15,20)	[35,45)	0.153418	COVIMOD Wave 1, home
[20,25)	[35,45)	0.0201542	COVIMOD Wave 1, home
[25,35)	[35,45)	0.0586944	COVIMOD Wave 1, home
[35,45)	[35,45)	0.675735	COVIMOD Wave 1, home
[45,55)	[35,45)	0.166552	COVIMOD Wave 1, home
[55,65)	[35,45)	0.09718	COVIMOD Wave 1, home
[65,70)	[35,45)	0.0744709	COVIMOD Wave 1, home
[70,75)	[35,45)	0.0719309	COVIMOD Wave 1, home
[75,80)	[35,45)	0.0106382	COVIMOD Wave 1, home
80+	[35,45)	0.0111344	COVIMOD Wave 1, home
[0,5)	[45,55)	0.103471	COVIMOD Wave 1, home
[5,10)	[45,55)	0.0911153	COVIMOD Wave 1, home
[10,15)	[45,55)	0.261657	COVIMOD Wave 1, home
[15,20)	[45,55)	0.357419	COVIMOD Wave 1, home
[20,25)	[45,55)	0.233121	COVIMOD Wave 1, home
[25,35)	[45,55)	0.0440307	COVIMOD Wave 1, home
[35,45)	[45,55)	0.166552	COVIMOD Wave 1, home
[45,55)	[45,55)	0.676165	COVIMOD Wave 1, home
[55,65)	[45,55)	0.199497	COVIMOD Wave 1, home
[65,70)	[45,55)	0.0284664	COVIMOD Wave 1, home
[70,75)	[45,55)	0.0673595	COVIMOD Wave 1, home
[75,80)	[45,55)	0.0845731	COVIMOD Wave 1, home
80+	[45,55)	0.0248061	COVIMOD Wave 1, home
[0,5)	[55,65)	0.00674785	COVIMOD Wave 1, home
[5,10)	[55,65)	0.0644557	COVIMOD Wave 1, home
[10,15)	[55,65)	0.0892008	COVIMOD Wave 1, home
[15,20)	[55,65)	0.171129	COVIMOD Wave 1, home
[20,25)	[55,65)	0.157864	COVIMOD Wave 1, home
[25,35)	[55,65)	0.189481	COVIMOD Wave 1, home
[35,45)	[55,65)	0.09718	COVIMOD Wave 1, home
[45,55)	[55,65)	0.199497	COVIMOD Wave 1, home
[55,65)	[55,65)	0.601942	COVIMOD Wave 1, home
[65,70)	[55,65)	0.119506	COVIMOD Wave 1, home
[70,75)	[55,65)	0.015251	COVIMOD Wave 1, home
[75,80)	[55,65)	0.0505703	COVIMOD Wave 1, home
80+	[55,65)	0.0326334	COVIMOD Wave 1, home
[0,5)	[65,70)	0.0609749	COVIMOD Wave 1, home
[5,10)	[65,70)	0.00433983	COVIMOD Wave 1, home
[10,15)	[65,70)	0.0369116	COVIMOD Wave 1, home
[15,20)	[65,70)	0.00609698	COVIMOD Wave 1, home
[20,25)	[65,70)	0.00374459	COVIMOD Wave 1, home
[25,35)	[65,70)	0.0910242	COVIMOD Wave 1, home
[35,45)	[65,70)	0.0744709	COVIMOD Wave 1, home
[45,55)	[65,70)	0.0284664	COVIMOD Wave 1, home
[55,65)	[65,70)	0.119506	COVIMOD Wave 1, home
[65,70)	[65,70)	0.466801	COVIMOD Wave 1, home
[70,75)	[65,70)	0.0585754	COVIMOD Wave 1, home
[75,80)	[65,70)	0.0139117	COVIMOD Wave 1, home
80+	[65,70)	0.00429221	COVIMOD Wave 1, home
[0,5)	[70,75)	0.0185634	COVIMOD Wave 1, home
[5,10)	[70,75)	0.0561616	COVIMOD Wave 1, home
[10,15)	[70,75)	0.022481	COVIMOD Wave 1, home
[15,20)	[70,75)	0.127554	COVIMOD Wave 1, home
[20,25)	[70,75)	0.00151264	COVIMOD Wave 1, home
[25,35)	[70,75)	0.0098368	COVIMOD Wave 1, home
[35,45)	[70,75)	0.0719309	COVIMOD Wave 1, home
[45,55)	[70,75)	0.0673595	COVIMOD Wave 1, home
[55,65)	[70,75)	0.015251	COVIMOD Wave 1, home
[65,70)	[70,75)	0.0585754	COVIMOD Wave 1, home
[70,75)	[70,75)	0.29471	COVIMOD Wave 1, home
[75,80)	[70,75)	0.0224455	COVIMOD Wave 1, home
80+	[70,75)	0.0365614	COVIMOD Wave 1, home
[0,5)	[75,80)	0.00404029	COVIMOD Wave 1, home
[5,10)	[75,80)	0.0554087	COVIMOD Wave 1, home
[10,15)	[75,80)	0.0236585	COVIMOD Wave 1, home
[15,20)	[75,80)	0.00236496	COVIMOD Wave 1, home
[20,25)	[75,80)	0	COVIMOD Wave 1, home
[25,35)	[75,80)	0.0118622	COVIMOD Wave 1, home
[35,45)	[75,80)	0.0106382	COVIMOD Wave 1, home
[45,55)	[75,80)	0.0845731	COVIMOD Wave 1, home
[55,65)	[75,80)	0.0505703	COVIMOD Wave 1, home
[65,70)	[75,80)	0.0139117	COVIMOD Wave 1, home
[70,75)	[75,80)	0.0224455	COVIMOD Wave 1, home
[75,80)	[75,80)	0.658687	COVIMOD Wave 1, home
80+	[75,80)	0.140645	COVIMOD Wave 1, home
[0,5)	80+	0	COVIMOD Wave 1, home
[5,10)	80+	0	COVIMOD Wave 1, home
[10,15)	80+	0.0100697	COVIMOD Wave 1, home
[15,20)	80+	0	COVIMOD Wave 1, home
[20,25)	80+	0.00332189	COVIMOD Wave 1, home
[25,35)	80+	0	COVIMOD Wave 1, home
[35,45)	80+	0.0111344	COVIMOD Wave 1, home
[45,55)	80+	0.0248061	COVIMOD Wave 1, home
[55,65)	80+	0.0326334	COVIMOD Wave 1, home
[65,70)	80+	0.00429221	COVIMOD Wave 1, home
[70,75)	80+	0.0365614	COVIMOD Wave 1, home
[75,80)	80+	0.140645	COVIMOD Wave 1, home
80+	80+	0.535364	COVIMOD Wave 1, home
[0,5)	[0,5)	0.193685	COVIMOD Wave 2, home
[5,10)	[0,5)	0.0992577	COVIMOD Wave 2, home
[10,15)	[0,5)	0.0377809	COVIMOD Wave 2, home
[15,20)	[0,5)	0.0333152	COVIMOD Wave 2, home
[20,25)	[0,5)	0.0347562	COVIMOD Wave 2, home
[25,35)	[0,5)	0.357552	COVIMOD Wave 2, home
[35,45)	[0,5)	0.213636	COVIMOD Wave 2, home
[45,55)	[0,5)	0.0745252	COVIMOD Wave 2, home
[55,65)	[0,5)	0.095167	COVIMOD Wave 2, home
[65,70)	[0,5)	0.1021	COVIMOD Wave 2, home
[70,75)	[0,5)	0.0175544	COVIMOD Wave 2, home
[75,80)	[0,5)	0	COVIMOD Wave 2, home
80+	[0,5)	0.0255484	COVIMOD Wave 2, home
[0,5)	[5,10)	0.0992577	COVIMOD Wave 2, home
[5,10)	[5,10)	0.161273	COVIMOD Wave 2, home
[10,15)	[5,10)	0.169544	COVIMOD Wave 2, home
[15,20)	[5,10)	0.122862	COVIMOD Wave 2, home
[20,25)	[5,10)	0.0113968	COVIMOD Wave 2, home
[25,35)	[5,10)	0.134022	COVIMOD Wave 2, home
[35,45)	[5,10)	0.370087	COVIMOD Wave 2, home
[45,55)	[5,10)	0.112815	COVIMOD Wave 2, home
[55,65)	[5,10)	0.0661827	COVIMOD Wave 2, home
[65,70)	[5,10)	0.0125809	COVIMOD Wave 2, home
[70,75)	[5,10)	0.0142674	COVIMOD Wave 2, home
[75,80)	[5,10)	0.00232199	COVIMOD Wave 2, home
80+	[5,10)	0.0990483	COVIMOD Wave 2, home
[0,5)	[10,15)	0.0377809	COVIMOD Wave 2, home
[5,10)	[10,15)	0.169544	COVIMOD Wave 2, home
[10,15)	[10,15)	0.208275	COVIMOD Wave 2, home
[15,20)	[10,15)	0.187465	COVIMOD Wave 2, home
[20,25)	[10,15)	0.00797958	COVIMOD Wave 2, home
[25,35)	[10,15)	0.0649645	COVIMOD Wave 2, home
[35,45)	[10,15)	0.330837	COVIMOD Wave 2, home
[45,55)	[10,15)	0.373911	COVIMOD Wave 2, home
[55,65)	[10,15)	0.0392821	COVIMOD Wave 2, home
[65,70)	[10,15)	0.0193358	COVIMOD Wave 2, home
[70,75)	[10,15)	0.00967626	COVIMOD Wave 2, home
[75,80)	[10,15)	0.0119031	COVIMOD Wave 2, home
80+	[10,15)	0	COVIMOD Wave 2, home
[0,5)	[15,20)	0.0333152	COVIMOD Wave 2, home
[5,10)	[15,20)	0.122862	COVIMOD Wave 2, home
[10,15)	[15,20)	0.187465	COVIMOD Wave 2, home
[15,20)	[15,20)	0.404567	COVIMOD Wave 2, home
[20,25)	[15,20)	0.159084	COVIMOD Wave 2, home
[25,35)	[15,20)	0.0695023	COVIMOD Wave 2, home
[35,45)	[15,20)	0.0907664	COVIMOD Wave 2, home
[45,55)	[15,20)	0.331039	COVIMOD Wave 2, home
[55,65)	[15,20)	0.079328	COVIMOD Wave 2, home
[65,70)	[15,20)	0.00164453	COVIMOD Wave 2, home
[70,75)	[15,20)	0.0381541	COVIMOD Wave 2, home
[75,80)	[15,20)	0	COVIMOD Wave 2, home
80+	[15,20)	0.0069234	COVIMOD Wave 2, home
[0,5)	[20,25)	0.0347562	COVIMOD Wave 2, home
[5,10)	[20,25)	0.0113968	COVIMOD Wave 2, home
[10,15)	[20,25)	0.00797958	COVIMOD Wave 2, home
[15,20)	[20,25)	0.159084	COVIMOD Wave 2, home
[20,25)	[20,25)	0.613526	COVIMOD Wave 2, home
[25,35)	[20,25)	0.0466539	COVIMOD Wave 2, home
[35,45)	[20,25)	0.00929137	COVIMOD Wave 2, home
[45,55)	[20,25)	0.181773	COVIMOD Wave 2, home
[55,65)	[20,25)	0.199849	COVIMOD Wave 2, home
[65,70)	[20,25)	0.00672937	COVIMOD Wave 2, home
[70,75)	[20,25)	0.00564368	COVIMOD Wave 2, home
[75,80)	[20,25)	0	COVIMOD Wave 2, home
80+	[20,25)	0	COVIMOD Wave 2, home
[0,5)	[25,35)	0.357552	COVIMOD Wave 2, home
[5,10)	[25,35)	0.134022	COVIMOD Wave 2, home
[10,15)	[25,35)	0.0649645	COVIMOD Wave 2, home
[15,20)	[25,35)	0.0695023	COVIMOD Wave 2, home
[20,25)	[25,35)	0.0466539	COVIMOD Wave 2, home
[25,35)	[25,35)	0.459406	COVIMOD Wave 2, home
[35,45)	[25,35)	0.191558	COVIMOD Wave 2, home
[45,55)	[25,35)	0.0776756	COVIMOD Wave 2, home
[55,65)	[25,35)	0.202883	COVIMOD Wave 2, home
[65,70)	[25,35)	0.0858099	COVIMOD Wave 2, home
[70,75)	[25,35)	0.0114478	COVIMOD Wave 2, home
[75,80)	[25,35)	0.0204345	COVIMOD Wave 2, home
80+	[25,35)	0.0490279	COVIMOD Wave 2, home
[0,5)	[35,45)	0.213636	COVIMOD Wave 2, home
[5,10)	[35,45)	0.370087	COVIMOD Wave 2, home
[10,15)	[35,45)	0.330837	COVIMOD Wave 2, home
[15,20)	[35,45)	0.0907664	COVIMOD Wave 2, home
[20,25)	[35,45)	0.00929137	COVIMOD Wave 2, home
[25,35)	[35,45)	0.191558	COVIMOD Wave 2, home
[35,45)	[35,45)	0.690318	COVIMOD Wave 2, home
[45,55)	[35,45)	0.245804	COVIMOD Wave 2, home
[55,65)	[35,45)	0.101522	COVIMOD Wave 2, home
[65,70)	[35,45)	0.177055	COVIMOD Wave 2, home
[70,75)	[35,45)	0.0577616	COVIMOD Wave 2, home
[75,80)	[35,45)	0.0124524	COVIMOD Wave 2, home
80+	[35,45)	0.0256175	COVIMOD Wave 2, home
[0,5)	[45,55)	0.0745252	COVIMOD Wave 2, home
[5,10)	[45,55)	0.112815	COVIMOD Wave 2, home
[10,15)	[45,55)	0.373911	COVIMOD Wave 2, home
[15,20)	[45,55)	0.331039	COVIMOD Wave 2, home
[20,25)	[45,55)	0.181773	COVIMOD Wave 2, home
[25,35)	[45,55)	0.0776756	COVIMOD Wave 2, home
[35,45)	[45,55)	0.245804	COVIMOD Wave 2, home
[45,55)	[45,55)	0.591975	COVIMOD Wave 2, home
[55,65)	[45,55)	0.15412	COVIMOD Wave 2, home
[65,70)	[45,55)	0.0398153	COVIMOD Wave 2, home
[70,75)	[45,55)	0.0406354	COVIMOD Wave 2, home
[75,80)	[45,55)	0.0781031	COVIMOD Wave 2, home
80+	[45,55)	0.0397871	COVIMOD Wave 2, home
[0,5)	[55,65)	0.095167	COVIMOD Wave 2, home
[5,10)	[55,65)	0.0661827	COVIMOD Wave 2, home
[10,15)	[55,65)	0.0392821	COVIMOD Wave 2, home
[15,20)	[55,65)	0.079328	COVIMOD Wave 2, home
[20,25)	[55,65)	0.199849	COVIMOD Wave 2, home
[25,35)	[55,65)	0.202883	COVIMOD Wave 2, home
[35,45)	[55,65)	0.101522	COVIMOD Wave 2, home
[45,55)	[55,65)	0.15412	COVIMOD Wave 2, home
[55,65)	[55,65)	0.535095	COVIMOD Wave 2, home
[65,70)	[55,65)	0.15229	COVIMOD Wave 2, home
[70,75)	[55,65)	0.0269528	COVIMOD Wave 2, home
[75,80)	[55,65)	0.195353	COVIMOD Wave 2, home
80+	[55,65)	0.227527	COVIMOD Wave 2, home
[0,5)	[65,70)	0.1021	COVIMOD Wave 2, home
[5,10)	[65,70)	0.0125809	COVIMOD Wave 2, home
[10,15)	[65,70)	0.0193358	COVIMOD Wave 2, home
[15,20)	[65,70)	0.00164453	COVIMOD Wave 2, home
[20,25)	[65,70)	0.00672937	COVIMOD Wave 2, home
[25,35)	[65,70)	0.0858099	COVIMOD Wave 2, home
[35,45)	[65,70)	0.177055	COVIMOD Wave 2, home
[45,55)	[65,70)	0.0398153	COVIMOD Wave 2, home
[55,65)	[65,70)	0.15229	COVIMOD Wave 2, home
[65,70)	[65,70)	0.501356	COVIMOD Wave 2, home
[70,75)	[65,70)	0.0697676	COVIMOD Wave 2, home
[75,80)	[65,70)	0.0180579	COVIMOD Wave 2, home
80+	[65,70)	0.0232254	COVIMOD Wave 2, home
[0,5)	[70,75)	0.0175544	COVIMOD Wave 2, home
[5,10)	[70,75)	0.0142674	COVIMOD Wave 2, home
[10,15)	[70,75)	0.00967626	COVIMOD Wave 2, home
[15,20)	[70,75)	0.0381541	COVIMOD Wave 2, home
[20,25)	[70,75)	0.00564368	COVIMOD Wave 2, home
[25,35)	[70,75)	0.0114478	COVIMOD Wave 2, home
[35,45)	[70,75)	0.0577616	COVIMOD Wave 2, home
[45,55)	[70,75)	0.0406354	COVIMOD Wave 2, home
[55,65)	[70,75)	0.0269528	COVIMOD Wave 2, home
[65,70)	[70,75)	0.0697676	COVIMOD Wave 2, home
[70,75)	[70,75)	0.437753	COVIMOD Wave 2, home
[75,80)	[70,75)	0.070397	COVIMOD Wave 2, home
80+	[70,75)	0.01325	COVIMOD Wave 2, home
[0,5)	[75,80)	0	COVIMOD Wave 2, home
[5,10)	[75,80)	0.00232199	COVIMOD Wave 2, home
[10,15)	[75,80)	0.0119031	COVIMOD Wave 2, home
[15,20)	[75,80)	0	COVIMOD Wave 2, home
[20,25)	[75,80)	0	COVIMOD Wave 2, home
[25,35)	[75,80)	0.0204345	COVIMOD Wave 2, home
[35,45)	[75,80)	0.0124524	COVIMOD Wave 2, home
[45,55)	[75,80)	0.0781031	COVIMOD Wave 2, home
[55,65)	[75,80)	0.195353	COVIMOD Wave 2, home
[65,70)	[75,80)	0.0180579	COVIMOD Wave 2, home
[70,75)	[75,80)	0.070397	COVIMOD Wave 2, home
[75,80)	[75,80)	0.318722	COVIMOD Wave 2, home
80+	[75,80)	0.169767	COVIMOD Wave 2, home
[0,5)	80+	0.0255484	COVIMOD Wave 2, home
[5,10)	80+	0.0990483	COVIMOD Wave 2, home
[10,15)	80+	0	COVIMOD Wave 2, home
[15,20)	80+	0.0069234	COVIMOD Wave 2, home
[20,25)	80+	0	COVIMOD Wave 2, home
[25,35)	80+	0.0490279	COVIMOD Wave 2, home
[35,45)	80+	0.0256175	COVIMOD Wave 2, home
[45,55)	80+	0.0397871	COVIMOD Wave 2, home
[55,65)	80+	0.227527	COVIMOD Wave 2, home
[65,70)	80+	0.0232254	COVIMOD Wave 2, home
[70,75)	80+	0.01325	COVIMOD Wave 2, home
[75,80)	80+	0.169767	COVIMOD Wave 2, home
80+	80+	0.263745	COVIMOD Wave 2, home
[0,5)	[0,5)	0.484043	COVIMOD Wave 3, home
[5,10)	[0,5)	0.246	COVIMOD Wave 3, home
[10,15)	[0,5)	0.0391945	COVIMOD Wave 3, home
[15,20)	[0,5)	0.0392971	COVIMOD Wave 3, home
[20,25)	[0,5)	0.0226823	COVIMOD Wave 3, home
[25,35)	[0,5)	0.255909	COVIMOD Wave 3, home
[35,45)	[0,5)	0.408584	COVIMOD Wave 3, home
[45,55)	[0,5)	0.187483	COVIMOD Wave 3, home
[55,65)	[0,5)	0.0447108	COVIMOD Wave 3, home
[65,70)	[0,5)	0.0538251	COVIMOD Wave 3, home
[70,75)	[0,5)	0	COVIMOD Wave 3, home
[75,80)	[0,5)	0	COVIMOD Wave 3, home
80+	[0,5)	0	COVIMOD Wave 3, home
[0,5)	[5,10)	0.246	COVIMOD Wave 3, home
[5,10)	[5,10)	0.626313	COVIMOD Wave 3, home
[10,15)	[5,10)	0.124016	COVIMOD Wave 3, home
[15,20)	[5,10)	0.038014	COVIMOD Wave 3, home
[20,25)	[5,10)	0.0208477	COVIMOD Wave 3, home
[25,35)	[5,10)	0.155107	COVIMOD Wave 3, home
[35,45)	[5,10)	0.529369	COVIMOD Wave 3, home
[45,55)	[5,10)	0.0787825	COVIMOD Wave 3, home
[55,65)	[5,10)	0.0539029	COVIMOD Wave 3, home
[65,70)	[5,10)	0.0126797	COVIMOD Wave 3, home
[70,75)	[5,10)	0.00905129	COVIMOD Wave 3, home
[75,80)	[5,10)	0.00875077	COVIMOD Wave 3, home
80+	[5,10)	0	COVIMOD Wave 3, home
[0,5)	[10,15)	0.0391945	COVIMOD Wave 3, home
[5,10)	[10,15)	0.124016	COVIMOD Wave 3, home
[10,15)	[10,15)	0.236502	COVIMOD Wave 3, home
[15,20)	[10,15)	0.305396	COVIMOD Wave 3, home
[20,25)	[10,15)	0.0340589	COVIMOD Wave 3, home
[25,35)	[10,15)	0.0184354	COVIMOD Wave 3, home
[35,45)	[10,15)	0.535809	COVIMOD Wave 3, home
[45,55)	[10,15)	0.343202	COVIMOD Wave 3, home
[55,65)	[10,15)	0.0410349	COVIMOD Wave 3, home
[65,70)	[10,15)	0.0147559	COVIMOD Wave 3, home
[70,75)	[10,15)	0.0177346	COVIMOD Wave 3, home
[75,80)	[10,15)	0	COVIMOD Wave 3, home
80+	[10,15)	0	COVIMOD Wave 3, home
[0,5)	[15,20)	0.0392971	COVIMOD Wave 3, home
[5,10)	[15,20)	0.038014	COVIMOD Wave 3, home
[10,15)	[15,20)	0.305396	COVIMOD Wave 3, home
[15,20)	[15,20)	0.120158	COVIMOD Wave 3, home
[20,25)	[15,20)	0.0773627	COVIMOD Wave 3, home
[25,35)	[15,20)	0.0545217	COVIMOD Wave 3, home
[35,45)	[15,20)	0.129073	COVIMOD Wave 3, home
[45,55)	[15,20)	0.400761	COVIMOD Wave 3, home
[55,65)	[15,20)	0.103072	COVIMOD Wave 3, home
[65,70)	[15,20)	0.0623083	COVIMOD Wave 3, home
[70,75)	[15,20)	0.031225	COVIMOD Wave 3, home
[75,80)	[15,20)	0	COVIMOD Wave 3, home
80+	[15,20)	0	COVIMOD Wave 3, home
[0,5)	[20,25)	0.0226823	COVIMOD Wave 3, home
[5,10)	[20,25)	0.0208477	COVIMOD Wave 3, home
[10,15)	[20,25)	0.0340589	COVIMOD Wave 3, home
[15,20)	[20,25)	0.0773627	COVIMOD Wave 3, home
[20,25)	[20,25)	0.440865	COVIMOD Wave 3, home
[25,35)	[20,25)	0.10946	COVIMOD Wave 3, home
[35,45)	[20,25)	0.00776747	COVIMOD Wave 3, home
[45,55)	[20,25)	0.181473	COVIMOD Wave 3, home
[55,65)	[20,25)	0.160634	COVIMOD Wave 3, home
[65,70)	[20,25)	0.076347	COVIMOD Wave 3, home
[70,75)	[20,25)	0	COVIMOD Wave 3, home
[75,80)	[20,25)	0	COVIMOD Wave 3, home
80+	[20,25)	0	COVIMOD Wave 3, home
[0,5)	[25,35)	0.255909	COVIMOD Wave 3, home
[5,10)	[25,35)	0.155107	COVIMOD Wave 3, home
[10,15)	[25,35)	0.0184354	COVIMOD Wave 3, home
[15,20)	[25,35)	0.0545217	COVIMOD Wave 3, home
[20,25)	[25,35)	0.10946	COVIMOD Wave 3, home
[25,35)	[25,35)	0.630041	COVIMOD Wave 3, home
[35,45)	[25,35)	0.0359352	COVIMOD Wave 3, home
[45,55)	[25,35)	0.0279667	COVIMOD Wave 3, home
[55,65)	[25,35)	0.18191	COVIMOD Wave 3, home
[65,70)	[25,35)	0.0556597	COVIMOD Wave 3, home
[70,75)	[25,35)	0.00963545	COVIMOD Wave 3, home
[75,80)	[25,35)	0.070277	COVIMOD Wave 3, home
80+	[25,35)	0	COVIMOD Wave 3, home
[0,5)	[35,45)	0.408584	COVIMOD Wave 3, home
[5,10)	[35,45)	0.529369	COVIMOD Wave 3, home
[10,15)	[35,45)	0.535809	COVIMOD Wave 3, home
[15,20)	[35,45)	0.129073	COVIMOD Wave 3, home
[20,25)	[35,45)	0.00776747	COVIMOD Wave 3, home
[25,35)	[35,45)	0.0359352	COVIMOD Wave 3, home
[35,45)	[35,45)	0.541919	COVIMOD Wave 3, home
[45,55)	[35,45)	0.126411	COVIMOD Wave 3, home
[55,65)	[35,45)	0.0299934	COVIMOD Wave 3, home
[65,70)	[35,45)	0.120793	COVIMOD Wave 3, home
[70,75)	[35,45)	0.0708876	COVIMOD Wave 3, home
[75,80)	[35,45)	0.00629162	COVIMOD Wave 3, home
80+	[35,45)	0.0230877	COVIMOD Wave 3, home
[0,5)	[45,55)	0.187483	COVIMOD Wave 3, home
[5,10)	[45,55)	0.0787825	COVIMOD Wave 3, home
[10,15)	[45,55)	0.343202	COVIMOD Wave 3, home
[15,20)	[45,55)	0.400761	COVIMOD Wave 3, home
[20,25)	[45,55)	0.181473	COVIMOD Wave 3, home
[25,35)	[45,55)	0.0279667	COVIMOD Wave 3, home
[35,45)	[45,55)	0.126411	COVIMOD Wave 3, home
[45,55)	[45,55)	0.605314	COVIMOD Wave 3, home
[55,65)	[45,55)	0.145151	COVIMOD Wave 3, home
[65,70)	[45,55)	0.0304991	COVIMOD Wave 3, home
[70,75)	[45,55)	0.0409941	COVIMOD Wave 3, home
[75,80)	[45,55)	0.0644479	COVIMOD Wave 3, home
80+	[45,55)	0.00725306	COVIMOD Wave 3, home
[0,5)	[55,65)	0.0447108	COVIMOD Wave 3, home
[5,10)	[55,65)	0.0539029	COVIMOD Wave 3, home
[10,15)	[55,65)	0.0410349	COVIMOD Wave 3, home
[15,20)	[55,65)	0.103072	COVIMOD Wave 3, home
[20,25)	[55,65)	0.160634	COVIMOD Wave 3, home
[25,35)	[55,65)	0.18191	COVIMOD Wave 3, home
[35,45)	[55,65)	0.0299934	COVIMOD Wave 3, home
[45,55)	[55,65)	0.145151	COVIMOD Wave 3, home
[55,65)	[55,65)	0.522504	COVIMOD Wave 3, home
[65,70)	[55,65)	0.163051	COVIMOD Wave 3, home
[70,75)	[55,65)	0.07194	COVIMOD Wave 3, home
[75,80)	[55,65)	0.220625	COVIMOD Wave 3, home
80+	[55,65)	0.0249683	COVIMOD Wave 3, home
[0,5)	[65,70)	0.0538251	COVIMOD Wave 3, home
[5,10)	[65,70)	0.0126797	COVIMOD Wave 3, home
[10,15)	[65,70)	0.0147559	COVIMOD Wave 3, home
[15,20)	[65,70)	0.0623083	COVIMOD Wave 3, home
[20,25)	[65,70)	0.076347	COVIMOD Wave 3, home
[25,35)	[65,70)	0.0556597	COVIMOD Wave 3, home
[35,45)	[65,70)	0.120793	COVIMOD Wave 3, home
[45,55)	[65,70)	0.0304991	COVIMOD Wave 3, home
[55,65)	[65,70)	0.163051	COVIMOD Wave 3, home
[65,70)	[65,70)	0.571737	COVIMOD Wave 3, home
[70,75)	[65,70)	0.0862865	COVIMOD Wave 3, home
[75,80)	[65,70)	0.0325156	COVIMOD Wave 3, home
80+	[65,70)	0.0400674	COVIMOD Wave 3, home
[0,5)	[70,75)	0	COVIMOD Wave 3, home
[5,10)	[70,75)	0.00905129	COVIMOD Wave 3, home
[10,15)	[70,75)	0.0177346	COVIMOD Wave 3, home
[15,20)	[70,75)	0.031225	COVIMOD Wave 3, home
[20,25)	[70,75)	0	COVIMOD Wave 3, home
[25,35)	[70,75)	0.00963545	COVIMOD Wave 3, home
[35,45)	[70,75)	0.0708876	COVIMOD Wave 3, home
[45,55)	[70,75)	0.0409941	COVIMOD Wave 3, home
[55,65)	[70,75)	0.07194	COVIMOD Wave 3, home
[65,70)	[70,75)	0.0862865	COVIMOD Wave 3, home
[70,75)	[70,75)	0.502672	COVIMOD Wave 3, home
[75,80)	[70,75)	0.0552372	COVIMOD Wave 3, home
80+	[70,75)	0.0238453	COVIMOD Wave 3, home
[0,5)	[75,80)	0	COVIMOD Wave 3, home
[5,10)	[75,80)	0.00875077	COVIMOD Wave 3, home
[10,15)	[75,80)	0	COVIMOD Wave 3, home
[15,20)	[75,80)	0	COVIMOD Wave 3, home
[20,25)	[75,80)	0	COVIMOD Wave 3, home
[25,35)	[75,80)	0.070277	COVIMOD Wave 3, home
[35,45)	[75,80)	0.00629162	COVIMOD Wave 3, home
[45,55)	[75,80)	0.0644479	COVIMOD Wave 3, home
[55,65)	[75,80)	0.220625	COVIMOD Wave 3, home
[65,70)	[75,80)	0.0325156	COVIMOD Wave 3, home
[70,75)	[75,80)	0.0552372	COVIMOD Wave 3, home
[75,80)	[75,80)	0.0903567	COVIMOD Wave 3, home
80+	[75,80)	0.0880308	COVIMOD Wave 3, home
[0,5)	80+	0	COVIMOD Wave 3, home
[5,10)	80+	0	COVIMOD Wave 3, home
[10,15)	80+	0	COVIMOD Wave 3, home
[15,20)	80+	0	COVIMOD Wave 3, home
[20,25)	80+	0	COVIMOD Wave 3, home
[25,35)	80+	0	COVIMOD Wave 3, home
[35,45)	80+	0.0230877	COVIMOD Wave 3, home
[45,55)	80+	0.00725306	COVIMOD Wave 3, home
[55,65)	80+	0.0249683	COVIMOD Wave 3, home
[65,70)	80+	0.0400674	COVIMOD Wave 3, home
[70,75)	80+	0.0238453	COVIMOD Wave 3, home
[75,80)	80+	0.0880308	COVIMOD Wave 3, home
80+	80+	0.247281	COVIMOD Wave 3, home
[0,5)	[0,5)	0.30869	COVIMOD Wave 4, home
[5,10)	[0,5)	0.106717	COVIMOD Wave 4, home
[10,15)	[0,5)	0.0145471	COVIMOD Wave 4, home
[15,20)	[0,5)	0.0118764	COVIMOD Wave 4, home
[20,25)	[0,5)	0.00999887	COVIMOD Wave 4, home
[25,35)	[0,5)	0.309575	COVIMOD Wave 4, home
[35,45)	[0,5)	0.391026	COVIMOD Wave 4, home
[45,55)	[0,5)	0.0453424	COVIMOD Wave 4, home
[55,65)	[0,5)	0.0257578	COVIMOD Wave 4, home
[65,70)	[0,5)	0.0097281	COVIMOD Wave 4, home
[70,75)	[0,5)	0.00500623	COVIMOD Wave 4, home
[75,80)	[0,5)	0.00034014	COVIMOD Wave 4, home
80+	[0,5)	0.00313599	COVIMOD Wave 4, home
[0,5)	[5,10)	0.106717	COVIMOD Wave 4, home
[5,10)	[5,10)	0.25367	COVIMOD Wave 4, home
[10,15)	[5,10)	0.0587007	COVIMOD Wave 4, home
[15,20)	[5,10)	0.0403314	COVIMOD Wave 4, home
[20,25)	[5,10)	0.0144462	COVIMOD Wave 4, home
[25,35)	[5,10)	0.178286	COVIMOD Wave 4, home
[35,45)	[5,10)	0.35106	COVIMOD Wave 4, home
[45,55)	[5,10)	0.140852	COVIMOD Wave 4, home
[55,65)	[5,10)	0.0252256	COVIMOD Wave 4, home
[65,70)	[5,10)	0.0103683	COVIMOD Wave 4, home
[70,75)	[5,10)	0	COVIMOD Wave 4, home
[75,80)	[5,10)	0.0300631	COVIMOD Wave 4, home
80+	[5,10)	0.00269321	COVIMOD Wave 4, home
[0,5)	[10,15)	0.0145471	COVIMOD Wave 4, home
[5,10)	[10,15)	0.0587007	COVIMOD Wave 4, home
[10,15)	[10,15)	0.180049	COVIMOD Wave 4, home
[15,20)	[10,15)	0.327768	COVIMOD Wave 4, home
[20,25)	[10,15)	0.0165258	COVIMOD Wave 4, home
[25,35)	[10,15)	0.0270803	COVIMOD Wave 4, home
[35,45)	[10,15)	0.3199	COVIMOD Wave 4, home
[45,55)	[10,15)	0.338469	COVIMOD Wave 4, home
[55,65)	[10,15)	0.0444023	COVIMOD Wave 4, home
[65,70)	[10,15)	0.032309	COVIMOD Wave 4, home
[70,75)	[10,15)	0.0261887	COVIMOD Wave 4, home
[75,80)	[10,15)	0.010712	COVIMOD Wave 4, home
80+	[10,15)	0	COVIMOD Wave 4, home
[0,5)	[15,20)	0.0118764	COVIMOD Wave 4, home
[5,10)	[15,20)	0.0403314	COVIMOD Wave 4, home
[10,15)	[15,20)	0.327768	COVIMOD Wave 4, home
[15,20)	[15,20)	0.2924	COVIMOD Wave 4, home
[20,25)	[15,20)	0.151455	COVIMOD Wave 4, home
[25,35)	[15,20)	0.0976422	COVIMOD Wave 4, home
[35,45)	[15,20)	0.0894457	COVIMOD Wave 4, home
[45,55)	[15,20)	0.351942	COVIMOD Wave 4, home
[55,65)	[15,20)	0.0711507	COVIMOD Wave 4, home
[65,70)	[15,20)	0.0100433	COVIMOD Wave 4, home
[70,75)	[15,20)	0.0293358	COVIMOD Wave 4, home
[75,80)	[15,20)	0.00089687	COVIMOD Wave 4, home
80+	[15,20)	0	COVIMOD Wave 4, home
[0,5)	[20,25)	0.00999887	COVIMOD Wave 4, home
[5,10)	[20,25)	0.0144462	COVIMOD Wave 4, home
[10,15)	[20,25)	0.0165258	COVIMOD Wave 4, home
[15,20)	[20,25)	0.151455	COVIMOD Wave 4, home
[20,25)	[20,25)	0.709224	COVIMOD Wave 4, home
[25,35)	[20,25)	0.112002	COVIMOD Wave 4, home
[35,45)	[20,25)	0.0521616	COVIMOD Wave 4, home
[45,55)	[20,25)	0.205426	COVIMOD Wave 4, home
[55,65)	[20,25)	0.15135	COVIMOD Wave 4, home
[65,70)	[20,25)	0.0244709	COVIMOD Wave 4, home
[70,75)	[20,25)	0.0103182	COVIMOD Wave 4, home
[75,80)	[20,25)	0	COVIMOD Wave 4, home
80+	[20,25)	0	COVIMOD Wave 4, home
[0,5)	[25,35)	0.309575	COVIMOD Wave 4, home
[5,10)	[25,35)	0.178286	COVIMOD Wave 4, home
[10,15)	[25,35)	0.0270803	COVIMOD Wave 4, home
[15,20)	[25,35)	0.0976422	COVIMOD Wave 4, home
[20,25)	[25,35)	0.112002	COVIMOD Wave 4, home
[25,35)	[25,35)	0.576605	COVIMOD Wave 4, home
[35,45)	[25,35)	0.0574596	COVIMOD Wave 4, home
[45,55)	[25,35)	0.114996	COVIMOD Wave 4, home
[55,65)	[25,35)	0.171225	COVIMOD Wave 4, home
[65,70)	[25,35)	0.0498083	COVIMOD Wave 4, home
[70,75)	[25,35)	0.0560179	COVIMOD Wave 4, home
[75,80)	[25,35)	0.0287268	COVIMOD Wave 4, home
80+	[25,35)	0.061619	COVIMOD Wave 4, home
[0,5)	[35,45)	0.391026	COVIMOD Wave 4, home
[5,10)	[35,45)	0.35106	COVIMOD Wave 4, home
[10,15)	[35,45)	0.3199	COVIMOD Wave 4, home
[15,20)	[35,45)	0.0894457	COVIMOD Wave 4, home
[20,25)	[35,45)	0.0521616	COVIMOD Wave 4, home
[25,35)	[35,45)	0.0574596	COVIMOD Wave 4, home
[35,45)	[35,45)	0.420363	COVIMOD Wave 4, home
[45,55)	[35,45)	0.130983	COVIMOD Wave 4, home
[55,65)	[35,45)	0.114511	COVIMOD Wave 4, home
[65,70)	[35,45)	0.0770255	COVIMOD Wave 4, home
[70,75)	[35,45)	0.109457	COVIMOD Wave 4, home
[75,80)	[35,45)	0.0822317	COVIMOD Wave 4, home
80+	[35,45)	0.0345311	COVIMOD Wave 4, home
[0,5)	[45,55)	0.0453424	COVIMOD Wave 4, home
[5,10)	[45,55)	0.140852	COVIMOD Wave 4, home
[10,15)	[45,55)	0.338469	COVIMOD Wave 4, home
[15,20)	[45,55)	0.351942	COVIMOD Wave 4, home
[20,25)	[45,55)	0.205426	COVIMOD Wave 4, home
[25,35)	[45,55)	0.114996	COVIMOD Wave 4, home
[35,45)	[45,55)	0.130983	COVIMOD Wave 4, home
[45,55)	[45,55)	0.621032	COVIMOD Wave 4, home
[55,65)	[45,55)	0.159012	COVIMOD Wave 4, home
[65,70)	[45,55)	0.0460277	COVIMOD Wave 4, home
[70,75)	[45,55)	0.0482811	COVIMOD Wave 4, home
[75,80)	[45,55)	0.0611106	COVIMOD Wave 4, home
80+	[45,55)	0.0558037	COVIMOD Wave 4, home
[0,5)	[55,65)	0.0257578	COVIMOD Wave 4, home
[5,10)	[55,65)	0.0252256	COVIMOD Wave 4, home
[10,15)	[55,65)	0.0444023	COVIMOD Wave 4, home
[15,20)	[55,65)	0.0711507	COVIMOD Wave 4, home
[20,25)	[55,65)	0.15135	COVIMOD Wave 4, home
[25,35)	[55,65)	0.171225	COVIMOD Wave 4, home
[35,45)	[55,65)	0.114511	COVIMOD Wave 4, home
[45,55)	[55,65)	0.159012	COVIMOD Wave 4, home
[55,65)	[55,65)	0.589447	COVIMOD Wave 4, home
[65,70)	[55,65)	0.148688	COVIMOD Wave 4, home
[70,75)	[55,65)	0.0236028	COVIMOD Wave 4, home
[75,80)	[55,65)	0.057245	COVIMOD Wave 4, home
80+	[55,65)	0.0958969	COVIMOD Wave 4, home
[0,5)	[65,70)	0.0097281	COVIMOD Wave 4, home
[5,10)	[65,70)	0.0103683	COVIMOD Wave 4, home
[10,15)	[65,70)	0.032309	COVIMOD Wave 4, home
[15,20)	[65,70)	0.0100433	COVIMOD Wave 4, home
[20,25)	[65,70)	0.0244709	COVIMOD Wave 4, home
[25,35)	[65,70)	0.0498083	COVIMOD Wave 4, home
[35,45)	[65,70)	0.0770255	COVIMOD Wave 4, home
[45,55)	[65,70)	0.0460277	COVIMOD Wave 4, home
[55,65)	[65,70)	0.148688	COVIMOD Wave 4, home
[65,70)	[65,70)	0.473703	COVIMOD Wave 4, home
[70,75)	[65,70)	0.127581	COVIMOD Wave 4, home
[75,80)	[65,70)	0.115504	COVIMOD Wave 4, home
80+	[65,70)	0.0183449	COVIMOD Wave 4, home
[0,5)	[70,75)	0.00500623	COVIMOD Wave 4, home
[5,10)	[70,75)	0	COVIMOD Wave 4, home
[10,15)	[70,75)	0.0261887	COVIMOD Wave 4, home
[15,20)	[70,75)	0.0293358	COVIMOD Wave 4, home
[20,25)	[70,75)	0.0103182	COVIMOD Wave 4, home
[25,35)	[70,75)	0.0560179	COVIMOD Wave 4, home
[35,45)	[70,75)	0.109457	COVIMOD Wave 4, home
[45,55)	[70,75)	0.0482811	COVIMOD Wave 4, home
[55,65)	[70,75)	0.0236028	COVIMOD Wave 4, home
[65,70)	[70,75)	0.127581	COVIMOD Wave 4, home
[70,75)	[70,75)	0.218582	COVIMOD Wave 4, home
[75,80)	[70,75)	0.171874	COVIMOD Wave 4, home
80+	[70,75)	0.0288754	COVIMOD Wave 4, home
[0,5)	[75,80)	0.00034014	COVIMOD Wave 4, home
[5,10)	[75,80)	0.0300631	COVIMOD Wave 4, home
[10,15)	[75,80)	0.010712	COVIMOD Wave 4, home
[15,20)	[75,80)	0.00089687	COVIMOD Wave 4, home
[20,25)	[75,80)	0	COVIMOD Wave 4, home
[25,35)	[75,80)	0.0287268	COVIMOD Wave 4, home
[35,45)	[75,80)	0.0822317	COVIMOD Wave 4, home
[45,55)	[75,80)	0.0611106	COVIMOD Wave 4, home
[55,65)	[75,80)	0.057245	COVIMOD Wave 4, home
[65,70)	[75,80)	0.115504	COVIMOD Wave 4, home
[70,75)	[75,80)	0.171874	COVIMOD Wave 4, home
[75,80)	[75,80)	0.472836	COVIMOD Wave 4, home
80+	[75,80)	0.0221111	COVIMOD Wave 4, home
[0,5)	80+	0.00313599	COVIMOD Wave 4, home
[5,10)	80+	0.00269321	COVIMOD Wave 4, home
[10,15)	80+	0	COVIMOD Wave 4, home
[15,20)	80+	0	COVIMOD Wave 4, home
[20,25)	80+	0	COVIMOD Wave 4, home
[25,35)	80+	0.061619	COVIMOD Wave 4, home
[35,45)	80+	0.0345311	COVIMOD Wave 4, home
[45,55)	80+	0.0558037	COVIMOD Wave 4, home
[55,65)	80+	0.0958969	COVIMOD Wave 4, home
[65,70)	80+	0.0183449	COVIMOD Wave 4, home
[70,75)	80+	0.0288754	COVIMOD Wave 4, home
[75,80)	80+	0.0221111	COVIMOD Wave 4, home
80+	80+	0.0438834	COVIMOD Wave 4, home
[0,5)	[0,5)	0.533661	POLYMOD, school
[5,10)	[0,5)	0.265911	POLYMOD, school
[10,15)	[0,5)	0	POLYMOD, school
[15,20)	[0,5)	0.127361	POLYMOD, school
[20,25)	[0,5)	0	POLYMOD, school
[25,35)	[0,5)	0.0325726	POLYMOD, school
[35,45)	[0,5)	0.0367329	POLYMOD, school
[45,55)	[0,5)	0.0393907	POLYMOD, school
[55,65)	[0,5)	0.000780649	POLYMOD, school
[65,70)	[0,5)	0	POLYMOD, school
[70,75)	[0,5)	0	POLYMOD, school
[75,80)	[0,5)	0	POLYMOD, school
80+	[0,5)	0	POLYMOD, school
[0,5)	[5,10)	0.265911	POLYMOD, school
[5,10)	[5,10)	0.547858	POLYMOD, school
[10,15)	[5,10)	0.188059	POLYMOD, school
[15,20)	[5,10)	0.0681612	POLYMOD, school
[20,25)	[5,10)	0.212653	POLYMOD, school
[25,35)	[5,10)	0.0338629	POLYMOD, school
[35,45)	[5,10)	0.286742	POLYMOD, school
[45,55)	[5,10)	0.13575	POLYMOD, school
[55,65)	[5,10)	0.188936	POLYMOD, school
[65,70)	[5,10)	0	POLYMOD, school
[70,75)	[5,10)	0.0016976	POLYMOD, school
[75,80)	[5,10)	0	POLYMOD, school
80+	[5,10)	0	POLYMOD, school
[0,5)	[10,15)	0	POLYMOD, school
[5,10)	[10,15)	0.188059	POLYMOD, school
[10,15)	[10,15)	1.68903	POLYMOD, school
[15,20)	[10,15)	0.298395	POLYMOD, school
[20,25)	[10,15)	0.00374264	POLYMOD, school
[25,35)	[10,15)	0.0347789	POLYMOD, school
[35,45)	[10,15)	0.422864	POLYMOD, school
[45,55)	[10,15)	0.0568595	POLYMOD, school
[55,65)	[10,15)	0.0390683	POLYMOD, school
[65,70)	[10,15)	0.00384197	POLYMOD, school
[70,75)	[10,15)	0	POLYMOD, school
[75,80)	[10,15)	0	POLYMOD, school
80+	[10,15)	0	POLYMOD, school
[0,5)	[15,20)	0.127361	POLYMOD, school
[5,10)	[15,20)	0.0681612	POLYMOD, school
[10,15)	[15,20)	0.298395	POLYMOD, school
[15,20)	[15,20)	1.36294	POLYMOD, school
[20,25)	[15,20)	0.438998	POLYMOD, school
[25,35)	[15,20)	0.0524477	POLYMOD, school
[35,45)	[15,20)	0.110188	POLYMOD, school
[45,55)	[15,20)	3.25226	POLYMOD, school
[55,65)	[15,20)	0.00611025	POLYMOD, school
[65,70)	[15,20)	0.00838884	POLYMOD, school
[70,75)	[15,20)	0	POLYMOD, school
[75,80)	[15,20)	0	POLYMOD, school
80+	[15,20)	0	POLYMOD, school
[0,5)	[20,25)	0	POLYMOD, school
[5,10)	[20,25)	0.212653	POLYMOD, school
[10,15)	[20,25)	0.00374264	POLYMOD, school
[15,20)	[20,25)	0.438998	POLYMOD, school
[20,25)	[20,25)	0.171151	POLYMOD, school
[25,35)	[20,25)	0.0493991	POLYMOD, school
[35,45)	[20,25)	0.0157122	POLYMOD, school
[45,55)	[20,25)	0.00864166	POLYMOD, school
[55,65)	[20,25)	0.00219303	POLYMOD, school
[65,70)	[20,25)	0	POLYMOD, school
[70,75)	[20,25)	0	POLYMOD, school
[75,80)	[20,25)	0	POLYMOD, school
80+	[20,25)	0.00215074	POLYMOD, school
[0,5)	[25,35)	0.0325726	POLYMOD, school
[5,10)	[25,35)	0.0338629	POLYMOD, school
[10,15)	[25,35)	0.0347789	POLYMOD, school
[15,20)	[25,35)	0.0524477	POLYMOD, school
[20,25)	[25,35)	0.0493991	POLYMOD, school
[25,35)	[25,35)	0.130862	POLYMOD, school
[35,45)	[25,35)	0.0254059	POLYMOD, school
[45,55)	[25,35)	0.00290755	POLYMOD, school
[55,65)	[25,35)	0.00729037	POLYMOD, school
[65,70)	[25,35)	0	POLYMOD, school
[70,75)	[25,35)	0	POLYMOD, school
[75,80)	[25,35)	0	POLYMOD, school
80+	[25,35)	0	POLYMOD, school
[0,5)	[35,45)	0.0367329	POLYMOD, school
[5,10)	[35,45)	0.286742	POLYMOD, school
[10,15)	[35,45)	0.422864	POLYMOD, school
[15,20)	[35,45)	0.110188	POLYMOD, school
[20,25)	[35,45)	0.0157122	POLYMOD, school
[25,35)	[35,45)	0.0254059	POLYMOD, school
[35,45)	[35,45)	0.0298764	POLYMOD, school
[45,55)	[35,45)	0.0302766	POLYMOD, school
[55,65)	[35,45)	0	POLYMOD, school
[65,70)	[35,45)	0	POLYMOD, school
[70,75)	[35,45)	0	POLYMOD, school
[75,80)	[35,45)	0	POLYMOD, school
80+	[35,45)	0	POLYMOD, school
[0,5)	[45,55)	0.0393907	POLYMOD, school
[5,10)	[45,55)	0.13575	POLYMOD, school
[10,15)	[45,55)	0.0568595	POLYMOD, school
[15,20)	[45,55)	3.25226	POLYMOD, school
[20,25)	[45,55)	0.00864166	POLYMOD, school
[25,35)	[45,55)	0.00290755	POLYMOD, school
[35,45)	[45,55)	0.0302766	POLYMOD, school
[45,55)	[45,55)	0.157286	POLYMOD, school
[55,65)	[45,55)	0.00290094	POLYMOD, school
[65,70)	[45,55)	0.00187678	POLYMOD, school
[70,75)	[45,55)	0	POLYMOD, school
[75,80)	[45,55)	0	POLYMOD, school
80+	[45,55)	0	POLYMOD, school
[0,5)	[55,65)	0.000780649	POLYMOD, school
[5,10)	[55,65)	0.188936	POLYMOD, school
[10,15)	[55,65)	0.0390683	POLYMOD, school
[15,20)	[55,65)	0.00611025	POLYMOD, school
[20,25)	[55,65)	0.00219303	POLYMOD, school
[25,35)	[55,65)	0.00729037	POLYMOD, school
[35,45)	[55,65)	0	POLYMOD, school
[45,55)	[55,65)	0.00290094	POLYMOD, school
[55,65)	[55,65)	0.0138464	POLYMOD, school
[65,70)	[55,65)	0.0786748	POLYMOD, school
[70,75)	[55,65)	0.0111928	POLYMOD, school
[75,80)	[55,65)	0.0155687	POLYMOD, school
80+	[55,65)	0	POLYMOD, school
[0,5)	[65,70)	0	POLYMOD, school
[5,10)	[65,70)	0	POLYMOD, school
[10,15)	[65,70)	0.00384197	POLYMOD, school
[15,20)	[65,70)	0.00838884	POLYMOD, school
[20,25)	[65,70)	0	POLYMOD, school
[25,35)	[65,70)	0	POLYMOD, school
[35,45)	[65,70)	0	POLYMOD, school
[45,55)	[65,70)	0.00187678	POLYMOD, school
[55,65)	[65,70)	0.0786748	POLYMOD, school
[65,70)	[65,70)	0	POLYMOD, school
[70,75)	[65,70)	0	POLYMOD, school
[75,80)	[65,70)	0	POLYMOD, school
80+	[65,70)	0	POLYMOD, school
[0,5)	[70,75)	0	POLYMOD, school
[5,10)	[70,75)	0.0016976	POLYMOD, school
[10,15)	[70,75)	0	POLYMOD, school
[15,20)	[70,75)	0	POLYMOD, school
[20,25)	[70,75)	0	POLYMOD, school
[25,35)	[70,75)	0	POLYMOD, school
[35,45)	[70,75)	0	POLYMOD, school
[45,55)	[70,75)	0	POLYMOD, school
[55,65)	[70,75)	0.0111928	POLYMOD, school
[65,70)	[70,75)	0	POLYMOD, school
[70,75)	[70,75)	0	POLYMOD, school
[75,80)	[70,75)	0	POLYMOD, school
80+	[70,75)	0	POLYMOD, school
[0,5)	[75,80)	0	POLYMOD, school
[5,10)	[75,80)	0	POLYMOD, school
[10,15)	[75,80)	0	POLYMOD, school
[15,20)	[75,80)	0	POLYMOD, school
[20,25)	[75,80)	0	POLYMOD, school
[25,35)	[75,80)	0	POLYMOD, school
[35,45)	[75,80)	0	POLYMOD, school
[45,55)	[75,80)	0	POLYMOD, school
[55,65)	[75,80)	0.0155687	POLYMOD, school
[65,70)	[75,80)	0	POLYMOD, school
[70,75)	[75,80)	0	POLYMOD, school
[75,80)	[75,80)	0	POLYMOD, school
80+	[75,80)	0	POLYMOD, school
[0,5)	80+	0	POLYMOD, school
[5,10)	80+	0	POLYMOD, school
[10,15)	80+	0	POLYMOD, school
[15,20)	80+	0	POLYMOD, school
[20,25)	80+	0.00215074	POLYMOD, school
[25,35)	80+	0	POLYMOD, school
[35,45)	80+	0	POLYMOD, school
[45,55)	80+	0	POLYMOD, school
[55,65)	80+	0	POLYMOD, school
[65,70)	80+	0	POLYMOD, school
[70,75)	80+	0	POLYMOD, school
[75,80)	80+	0	POLYMOD, school
80+	80+	0	POLYMOD, school
[0,5)	[0,5)	0	COVIMOD Wave 1, school
[5,10)	[0,5)	0	COVIMOD Wave 1, school
[10,15)	[0,5)	0	COVIMOD Wave 1, school
[15,20)	[0,5)	0.00200642	COVIMOD Wave 1, school
[20,25)	[0,5)	0	COVIMOD Wave 1, school
[25,35)	[0,5)	0	COVIMOD Wave 1, school
[35,45)	[0,5)	0	COVIMOD Wave 1, school
[45,55)	[0,5)	0	COVIMOD Wave 1, school
[55,65)	[0,5)	0	COVIMOD Wave 1, school
[65,70)	[0,5)	0	COVIMOD Wave 1, school
[70,75)	[0,5)	0	COVIMOD Wave 1, school
[75,80)	[0,5)	0	COVIMOD Wave 1, school
80+	[0,5)	0	COVIMOD Wave 1, school
[0,5)	[5,10)	0	COVIMOD Wave 1, school
[5,10)	[5,10)	0	COVIMOD Wave 1, school
[10,15)	[5,10)	0.0211644	COVIMOD Wave 1, school
[15,20)	[5,10)	0	COVIMOD Wave 1, school
[20,25)	[5,10)	0	COVIMOD Wave 1, school
[25,35)	[5,10)	0.0187412	COVIMOD Wave 1, school
[35,45)	[5,10)	0	COVIMOD Wave 1, school
[45,55)	[5,10)	0	COVIMOD Wave 1, school
[55,65)	[5,10)	0	COVIMOD Wave 1, school
[65,70)	[5,10)	0	COVIMOD Wave 1, school
[70,75)	[5,10)	0	COVIMOD Wave 1, school
[75,80)	[5,10)	0	COVIMOD Wave 1, school
80+	[5,10)	0	COVIMOD Wave 1, school
[0,5)	[10,15)	0	COVIMOD Wave 1, school
[5,10)	[10,15)	0.0211644	COVIMOD Wave 1, school
[10,15)	[10,15)	0	COVIMOD Wave 1, school
[15,20)	[10,15)	0	COVIMOD Wave 1, school
[20,25)	[10,15)	0	COVIMOD Wave 1, school
[25,35)	[10,15)	0	COVIMOD Wave 1, school
[35,45)	[10,15)	0	COVIMOD Wave 1, school
[45,55)	[10,15)	0	COVIMOD Wave 1, school
[55,65)	[10,15)	0	COVIMOD Wave 1, school
[65,70)	[10,15)	0	COVIMOD Wave 1, school
[70,75)	[10,15)	0	COVIMOD Wave 1, school
[75,80)	[10,15)	0	COVIMOD Wave 1, school
80+	[10,15)	0	COVIMOD Wave 1, school
[0,5)	[15,20)	0.00200642	COVIMOD Wave 1, school
[5,10)	[15,20)	0	COVIMOD Wave 1, school
[10,15)	[15,20)	0	COVIMOD Wave 1, school
[15,20)	[15,20)	0.0455135	COVIMOD Wave 1, school
[20,25)	[15,20)	0.000742362	COVIMOD Wave 1, school
[25,35)	[15,20)	0	COVIMOD Wave 1, school
[35,45)	[15,20)	0	COVIMOD Wave 1, school
[45,55)	[15,20)	0	COVIMOD Wave 1, school
[55,65)	[15,20)	0	COVIMOD Wave 1, school
[65,70)	[15,20)	0	COVIMOD Wave 1, school
[70,75)	[15,20)	0	COVIMOD Wave 1, school
[75,80)	[15,20)	0	COVIMOD Wave 1, school
80+	[15,20)	0	COVIMOD Wave 1, school
[0,5)	[20,25)	0	COVIMOD Wave 1, school
[5,10)	[20,25)	0	COVIMOD Wave 1, school
[10,15)	[20,25)	0	COVIMOD Wave 1, school
[15,20)	[20,25)	0.000742362	COVIMOD Wave 1, school
[20,25)	[20,25)	0	COVIMOD Wave 1, school
[25,35)	[20,25)	0.000388228	COVIMOD Wave 1, school
[35,45)	[20,25)	0	COVIMOD Wave 1, school
[45,55)	[20,25)	0	COVIMOD Wave 1, school
[55,65)	[20,25)	0	COVIMOD Wave 1, school
[65,70)	[20,25)	0	COVIMOD Wave 1, school
[70,75)	[20,25)	0	COVIMOD Wave 1, school
[75,80)	[20,25)	0	COVIMOD Wave 1, school
80+	[20,25)	0	COVIMOD Wave 1, school
[0,5)	[25,35)	0	COVIMOD Wave 1, school
[5,10)	[25,35)	0.0187412	COVIMOD Wave 1, school
[10,15)	[25,35)	0	COVIMOD Wave 1, school
[15,20)	[25,35)	0	COVIMOD Wave 1, school
[20,25)	[25,35)	0.000388228	COVIMOD Wave 1, school
[25,35)	[25,35)	0.00251377	COVIMOD Wave 1, school
[35,45)	[25,35)	0	COVIMOD Wave 1, school
[45,55)	[25,35)	0	COVIMOD Wave 1, school
[55,65)	[25,35)	0	COVIMOD Wave 1, school
[65,70)	[25,35)	0	COVIMOD Wave 1, school
[70,75)	[25,35)	0	COVIMOD Wave 1, school
[75,80)	[25,35)	0	COVIMOD Wave 1, school
80+	[25,35)	0	COVIMOD Wave 1, school
[0,5)	[35,45)	0	COVIMOD Wave 1, school
[5,10)	[35,45)	0	COVIMOD Wave 1, school
[10,15)	[35,45)	0	COVIMOD Wave 1, school
[15,20)	[35,45)	0	COVIMOD Wave 1, school
[20,25)	[35,45)	0	COVIMOD Wave 1, school
[25,35)	[35,45)	0	COVIMOD Wave 1, school
[35,45)	[35,45)	0	COVIMOD Wave 1, school
[45,55)	[35,45)	0	COVIMOD Wave 1, school
[55,65)	[35,45)	0	COVIMOD Wave 1, school
[65,70)	[35,45)	0	COVIMOD Wave 1, school
[70,75)	[35,45)	0	COVIMOD Wave 1, school
[75,80)	[35,45)	0	COVIMOD Wave 1, school
80+	[35,45)	0	COVIMOD Wave 1, school
[0,5)	[45,55)	0	COVIMOD Wave 1, school
[5,10)	[45,55)	0	COVIMOD Wave 1, school
[10,15)	[45,55)	0	COVIMOD Wave 1, school
[15,20)	[45,55)	0	COVIMOD Wave 1, school
[20,25)	[45,55)	0	COVIMOD Wave 1, school
[25,35)	[45,55)	0	COVIMOD Wave 1, school
[35,45)	[45,55)	0	COVIMOD Wave 1, school
[45,55)	[45,55)	0.00107171	COVIMOD Wave 1, school
[55,65)	[45,55)	0	COVIMOD Wave 1, school
[65,70)	[45,55)	0	COVIMOD Wave 1, school
[70,75)	[45,55)	0	COVIMOD Wave 1, school
[75,80)	[45,55)	0	COVIMOD Wave 1, school
80+	[45,55)	0	COVIMOD Wave 1, school
[0,5)	[55,65)	0	COVIMOD Wave 1, school
[5,10)	[55,65)	0	COVIMOD Wave 1, school
[10,15)	[55,65)	0	COVIMOD Wave 1, school
[15,20)	[55,65)	0	COVIMOD Wave 1, school
[20,25)	[55,65)	0	COVIMOD Wave 1, school
[25,35)	[55,65)	0	COVIMOD Wave 1, school
[35,45)	[55,65)	0	COVIMOD Wave 1, school
[45,55)	[55,65)	0	COVIMOD Wave 1, school
[55,65)	[55,65)	0	COVIMOD Wave 1, school
[65,70)	[55,65)	0	COVIMOD Wave 1, school
[70,75)	[55,65)	0	COVIMOD Wave 1, school
[75,80)	[55,65)	0	COVIMOD Wave 1, school
80+	[55,65)	0	COVIMOD Wave 1, school
[0,5)	[65,70)	0	COVIMOD Wave 1, school
[5,10)	[65,70)	0	COVIMOD Wave 1, school
[10,15)	[65,70)	0	COVIMOD Wave 1, school
[15,20)	[65,70)	0	COVIMOD Wave 1, school
[20,25)	[65,70)	0	COVIMOD Wave 1, school
[25,35)	[65,70)	0	COVIMOD Wave 1, school
[35,45)	[65,70)	0	COVIMOD Wave 1, school
[45,55)	[65,70)	0	COVIMOD Wave 1, school
[55,65)	[65,70)	0	COVIMOD Wave 1, school
[65,70)	[65,70)	0	COVIMOD Wave 1, school
[70,75)	[65,70)	0	COVIMOD Wave 1, school
[75,80)	[65,70)	0	COVIMOD Wave 1, school
80+	[65,70)	0	COVIMOD Wave 1, school
[0,5)	[70,75)	0	COVIMOD Wave 1, school
[5,10)	[70,75)	0	COVIMOD Wave 1, school
[10,15)	[70,75)	0	COVIMOD Wave 1, school
[15,20)	[70,75)	0	COVIMOD Wave 1, school
[20,25)	[70,75)	0	COVIMOD Wave 1, school
[25,35)	[70,75)	0	COVIMOD Wave 1, school
[35,45)	[70,75)	0	COVIMOD Wave 1, school
[45,55)	[70,75)	0	COVIMOD Wave 1, school
[55,65)	[70,75)	0	COVIMOD Wave 1, school
[65,70)	[70,75)	0	COVIMOD Wave 1, school
[70,75)	[70,75)	0	COVIMOD Wave 1, school
[75,80)	[70,75)	0	COVIMOD Wave 1, school
80+	[70,75)	0	COVIMOD Wave 1, school
[0,5)	[75,80)	0	COVIMOD Wave 1, school
[5,10)	[75,80)	0	COVIMOD Wave 1, school
[10,15)	[75,80)	0	COVIMOD Wave 1, school
[15,20)	[75,80)	0	COVIMOD Wave 1, school
[20,25)	[75,80)	0	COVIMOD Wave 1, school
[25,35)	[75,80)	0	COVIMOD Wave 1, school
[35,45)	[75,80)	0	COVIMOD Wave 1, school
[45,55)	[75,80)	0	COVIMOD Wave 1, school
[55,65)	[75,80)	0	COVIMOD Wave 1, school
[65,70)	[75,80)	0	COVIMOD Wave 1, school
[70,75)	[75,80)	0	COVIMOD Wave 1, school
[75,80)	[75,80)	0	COVIMOD Wave 1, school
80+	[75,80)	0	COVIMOD Wave 1, school
[0,5)	80+	0	COVIMOD Wave 1, school
[5,10)	80+	0	COVIMOD Wave 1, school
[10,15)	80+	0	COVIMOD Wave 1, school
[15,20)	80+	0	COVIMOD Wave 1, school
[20,25)	80+	0	COVIMOD Wave 1, school
[25,35)	80+	0	COVIMOD Wave 1, school
[35,45)	80+	0	COVIMOD Wave 1, school
[45,55)	80+	0	COVIMOD Wave 1, school
[55,65)	80+	0	COVIMOD Wave 1, school
[65,70)	80+	0	COVIMOD Wave 1, school
[70,75)	80+	0	COVIMOD Wave 1, school
[75,80)	80+	0	COVIMOD Wave 1, school
80+	80+	0	COVIMOD Wave 1, school
[0,5)	[0,5)	0.226286	COVIMOD Wave 2, school
[5,10)	[0,5)	0.00303965	COVIMOD Wave 2, school
[10,15)	[0,5)	0	COVIMOD Wave 2, school
[15,20)	[0,5)	0	COVIMOD Wave 2, school
[20,25)	[0,5)	0	COVIMOD Wave 2, school
[25,35)	[0,5)	0.00628123	COVIMOD Wave 2, school
[35,45)	[0,5)	0	COVIMOD Wave 2, school
[45,55)	[0,5)	0	COVIMOD Wave 2, school
[55,65)	[0,5)	0.0254039	COVIMOD Wave 2, school
[65,70)	[0,5)	0	COVIMOD Wave 2, school
[70,75)	[0,5)	0	COVIMOD Wave 2, school
[75,80)	[0,5)	0	COVIMOD Wave 2, school
80+	[0,5)	0	COVIMOD Wave 2, school
[0,5)	[5,10)	0.00303965	COVIMOD Wave 2, school
[5,10)	[5,10)	0	COVIMOD Wave 2, school
[10,15)	[5,10)	0.021187	COVIMOD Wave 2, school
[15,20)	[5,10)	0.0102725	COVIMOD Wave 2, school
[20,25)	[5,10)	0	COVIMOD Wave 2, school
[25,35)	[5,10)	0.00702982	COVIMOD Wave 2, school
[35,45)	[5,10)	0.0620223	COVIMOD Wave 2, school
[45,55)	[5,10)	0.013756	COVIMOD Wave 2, school
[55,65)	[5,10)	0.00508477	COVIMOD Wave 2, school
[65,70)	[5,10)	0	COVIMOD Wave 2, school
[70,75)	[5,10)	0	COVIMOD Wave 2, school
[75,80)	[5,10)	0	COVIMOD Wave 2, school
80+	[5,10)	0	COVIMOD Wave 2, school
[0,5)	[10,15)	0	COVIMOD Wave 2, school
[5,10)	[10,15)	0.021187	COVIMOD Wave 2, school
[10,15)	[10,15)	0.0370773	COVIMOD Wave 2, school
[15,20)	[10,15)	0.0506899	COVIMOD Wave 2, school
[20,25)	[10,15)	0	COVIMOD Wave 2, school
[25,35)	[10,15)	0	COVIMOD Wave 2, school
[35,45)	[10,15)	0.00913741	COVIMOD Wave 2, school
[45,55)	[10,15)	0	COVIMOD Wave 2, school
[55,65)	[10,15)	0	COVIMOD Wave 2, school
[65,70)	[10,15)	0	COVIMOD Wave 2, school
[70,75)	[10,15)	0	COVIMOD Wave 2, school
[75,80)	[10,15)	0	COVIMOD Wave 2, school
80+	[10,15)	0	COVIMOD Wave 2, school
[0,5)	[15,20)	0	COVIMOD Wave 2, school
[5,10)	[15,20)	0.0102725	COVIMOD Wave 2, school
[10,15)	[15,20)	0.0506899	COVIMOD Wave 2, school
[15,20)	[15,20)	0.0931702	COVIMOD Wave 2, school
[20,25)	[15,20)	0.00188843	COVIMOD Wave 2, school
[25,35)	[15,20)	0.00557997	COVIMOD Wave 2, school
[35,45)	[15,20)	0	COVIMOD Wave 2, school
[45,55)	[15,20)	0.0138059	COVIMOD Wave 2, school
[55,65)	[15,20)	0	COVIMOD Wave 2, school
[65,70)	[15,20)	0	COVIMOD Wave 2, school
[70,75)	[15,20)	0	COVIMOD Wave 2, school
[75,80)	[15,20)	0	COVIMOD Wave 2, school
80+	[15,20)	0	COVIMOD Wave 2, school
[0,5)	[20,25)	0	COVIMOD Wave 2, school
[5,10)	[20,25)	0	COVIMOD Wave 2, school
[10,15)	[20,25)	0	COVIMOD Wave 2, school
[15,20)	[20,25)	0.00188843	COVIMOD Wave 2, school
[20,25)	[20,25)	0.00958923	COVIMOD Wave 2, school
[25,35)	[20,25)	0	COVIMOD Wave 2, school
[35,45)	[20,25)	0.000622588	COVIMOD Wave 2, school
[45,55)	[20,25)	0	COVIMOD Wave 2, school
[55,65)	[20,25)	0	COVIMOD Wave 2, school
[65,70)	[20,25)	0	COVIMOD Wave 2, school
[70,75)	[20,25)	0	COVIMOD Wave 2, school
[75,80)	[20,25)	0	COVIMOD Wave 2, school
80+	[20,25)	0	COVIMOD Wave 2, school
[0,5)	[25,35)	0.00628123	COVIMOD Wave 2, school
[5,10)	[25,35)	0.00702982	COVIMOD Wave 2, school
[10,15)	[25,35)	0	COVIMOD Wave 2, school
[15,20)	[25,35)	0.00557997	COVIMOD Wave 2, school
[20,25)	[25,35)	0	COVIMOD Wave 2, school
[25,35)	[25,35)	0.00196534	COVIMOD Wave 2, school
[35,45)	[25,35)	0	COVIMOD Wave 2, school
[45,55)	[25,35)	0	COVIMOD Wave 2, school
[55,65)	[25,35)	0	COVIMOD Wave 2, school
[65,70)	[25,35)	0	COVIMOD Wave 2, school
[70,75)	[25,35)	0	COVIMOD Wave 2, school
[75,80)	[25,35)	0	COVIMOD Wave 2, school
80+	[25,35)	0	COVIMOD Wave 2, school
[0,5)	[35,45)	0	COVIMOD Wave 2, school
[5,10)	[35,45)	0.0620223	COVIMOD Wave 2, school
[10,15)	[35,45)	0.00913741	COVIMOD Wave 2, school
[15,20)	[35,45)	0	COVIMOD Wave 2, school
[20,25)	[35,45)	0.000622588	COVIMOD Wave 2, school
[25,35)	[35,45)	0	COVIMOD Wave 2, school
[35,45)	[35,45)	0	COVIMOD Wave 2, school
[45,55)	[35,45)	0	COVIMOD Wave 2, school
[55,65)	[35,45)	0	COVIMOD Wave 2, school
[65,70)	[35,45)	0	COVIMOD Wave 2, school
[70,75)	[35,45)	0	COVIMOD Wave 2, school
[75,80)	[35,45)	0	COVIMOD Wave 2, school
80+	[35,45)	0	COVIMOD Wave 2, school
[0,5)	[45,55)	0	COVIMOD Wave 2, school
[5,10)	[45,55)	0.013756	COVIMOD Wave 2, school
[10,15)	[45,55)	0	COVIMOD Wave 2, school
[15,20)	[45,55)	0.0138059	COVIMOD Wave 2, school
[20,25)	[45,55)	0	COVIMOD Wave 2, school
[25,35)	[45,55)	0	COVIMOD Wave 2, school
[35,45)	[45,55)	0	COVIMOD Wave 2, school
[45,55)	[45,55)	0	COVIMOD Wave 2, school
[55,65)	[45,55)	0	COVIMOD Wave 2, school
[65,70)	[45,55)	0	COVIMOD Wave 2, school
[70,75)	[45,55)	0.00132151	COVIMOD Wave 2, school
[75,80)	[45,55)	0	COVIMOD Wave 2, school
80+	[45,55)	0	COVIMOD Wave 2, school
[0,5)	[55,65)	0.0254039	COVIMOD Wave 2, school
[5,10)	[55,65)	0.00508477	COVIMOD Wave 2, school
[10,15)	[55,65)	0	COVIMOD Wave 2, school
[15,20)	[55,65)	0	COVIMOD Wave 2, school
[20,25)	[55,65)	0	COVIMOD Wave 2, school
[25,35)	[55,65)	0	COVIMOD Wave 2, school
[35,45)	[55,65)	0	COVIMOD Wave 2, school
[45,55)	[55,65)	0	COVIMOD Wave 2, school
[55,65)	[55,65)	0	COVIMOD Wave 2, school
[65,70)	[55,65)	0	COVIMOD Wave 2, school
[70,75)	[55,65)	0	COVIMOD Wave 2, school
[75,80)	[55,65)	0	COVIMOD Wave 2, school
80+	[55,65)	0	COVIMOD Wave 2, school
[0,5)	[65,70)	0	COVIMOD Wave 2, school
[5,10)	[65,70)	0	COVIMOD Wave 2, school
[10,15)	[65,70)	0	COVIMOD Wave 2, school
[15,20)	[65,70)	0	COVIMOD Wave 2, school
[20,25)	[65,70)	0	COVIMOD Wave 2, school
[25,35)	[65,70)	0	COVIMOD Wave 2, school
[35,45)	[65,70)	0	COVIMOD Wave 2, school
[45,55)	[65,70)	0	COVIMOD Wave 2, school
[55,65)	[65,70)	0	COVIMOD Wave 2, school
[65,70)	[65,70)	0	COVIMOD Wave 2, school
[70,75)	[65,70)	0	COVIMOD Wave 2, school
[75,80)	[65,70)	0	COVIMOD Wave 2, school
80+	[65,70)	0	COVIMOD Wave 2, school
[0,5)	[70,75)	0	COVIMOD Wave 2, school
[5,10)	[70,75)	0	COVIMOD Wave 2, school
[10,15)	[70,75)	0	COVIMOD Wave 2, school
[15,20)	[70,75)	0	COVIMOD Wave 2, school
[20,25)	[70,75)	0	COVIMOD Wave 2, school
[25,35)	[70,75)	0	COVIMOD Wave 2, school
[35,45)	[70,75)	0	COVIMOD Wave 2, school
[45,55)	[70,75)	0.00132151	COVIMOD Wave 2, school
[55,65)	[70,75)	0	COVIMOD Wave 2, school
[65,70)	[70,75)	0	COVIMOD Wave 2, school
[70,75)	[70,75)	0	COVIMOD Wave 2, school
[75,80)	[70,75)	0	COVIMOD Wave 2, school
80+	[70,75)	0	COVIMOD Wave 2, school
[0,5)	[75,80)	0	COVIMOD Wave 2, school
[5,10)	[75,80)	0	COVIMOD Wave 2, school
[10,15)	[75,80)	0	COVIMOD Wave 2, school
[15,20)	[75,80)	0	COVIMOD Wave 2, school
[20,25)	[75,80)	0	COVIMOD Wave 2, school
[25,35)	[75,80)	0	COVIMOD Wave 2, school
[35,45)	[75,80)	0	COVIMOD Wave 2, school
[45,55)	[75,80)	0	COVIMOD Wave 2, school
[55,65)	[75,80)	0	COVIMOD Wave 2, school
[65,70)	[75,80)	0	COVIMOD Wave 2, school
[70,75)	[75,80)	0	COVIMOD Wave 2, school
[75,80)	[75,80)	0	COVIMOD Wave 2, school
80+	[75,80)	0	COVIMOD Wave 2, school
[0,5)	80+	0	COVIMOD Wave 2, school
[5,10)	80+	0	COVIMOD Wave 2, school
[10,15)	80+	0	COVIMOD Wave 2, school
[15,20)	80+	0	COVIMOD Wave 2, school
[20,25)	80+	0	COVIMOD Wave 2, school
[25,35)	80+	0	COVIMOD Wave 2, school
[35,45)	80+	0	COVIMOD Wave 2, school
[45,55)	80+	0	COVIMOD Wave 2, school
[55,65)	80+	0	COVIMOD Wave 2, school
[65,70)	80+	0	COVIMOD Wave 2, school
[70,75)	80+	0	COVIMOD Wave 2, school
[75,80)	80+	0	COVIMOD Wave 2, school
80+	80+	0	COVIMOD Wave 2, school
[0,5)	[0,5)	0.0307329	COVIMOD Wave 3, school
[5,10)	[0,5)	0	COVIMOD Wave 3, school
[10,15)	[0,5)	0	COVIMOD Wave 3, school
[15,20)	[0,5)	0.00249553	COVIMOD Wave 3, school
[20,25)	[0,5)	0	COVIMOD Wave 3, school
[25,35)	[0,5)	0.0224309	COVIMOD Wave 3, school
[35,45)	[0,5)	0.0198095	COVIMOD Wave 3, school
[45,55)	[0,5)	0.00963458	COVIMOD Wave 3, school
[55,65)	[0,5)	0	COVIMOD Wave 3, school
[65,70)	[0,5)	0	COVIMOD Wave 3, school
[70,75)	[0,5)	0	COVIMOD Wave 3, school
[75,80)	[0,5)	0	COVIMOD Wave 3, school
80+	[0,5)	0	COVIMOD Wave 3, school
[0,5)	[5,10)	0	COVIMOD Wave 3, school
[5,10)	[5,10)	0.0793976	COVIMOD Wave 3, school
[10,15)	[5,10)	0.0137845	COVIMOD Wave 3, school
[15,20)	[5,10)	0	COVIMOD Wave 3, school
[20,25)	[5,10)	0	COVIMOD Wave 3, school
[25,35)	[5,10)	0	COVIMOD Wave 3, school
[35,45)	[5,10)	0.0294964	COVIMOD Wave 3, school
[45,55)	[5,10)	0.0110292	COVIMOD Wave 3, school
[55,65)	[5,10)	0.0164991	COVIMOD Wave 3, school
[65,70)	[5,10)	0	COVIMOD Wave 3, school
[70,75)	[5,10)	0	COVIMOD Wave 3, school
[75,80)	[5,10)	0	COVIMOD Wave 3, school
80+	[5,10)	0	COVIMOD Wave 3, school
[0,5)	[10,15)	0	COVIMOD Wave 3, school
[5,10)	[10,15)	0.0137845	COVIMOD Wave 3, school
[10,15)	[10,15)	0.0117751	COVIMOD Wave 3, school
[15,20)	[10,15)	0	COVIMOD Wave 3, school
[20,25)	[10,15)	0	COVIMOD Wave 3, school
[25,35)	[10,15)	0	COVIMOD Wave 3, school
[35,45)	[10,15)	0	COVIMOD Wave 3, school
[45,55)	[10,15)	0	COVIMOD Wave 3, school
[55,65)	[10,15)	0	COVIMOD Wave 3, school
[65,70)	[10,15)	0	COVIMOD Wave 3, school
[70,75)	[10,15)	0	COVIMOD Wave 3, school
[75,80)	[10,15)	0	COVIMOD Wave 3, school
80+	[10,15)	0	COVIMOD Wave 3, school
[0,5)	[15,20)	0.00249553	COVIMOD Wave 3, school
[5,10)	[15,20)	0	COVIMOD Wave 3, school
[10,15)	[15,20)	0	COVIMOD Wave 3, school
[15,20)	[15,20)	0.0390271	COVIMOD Wave 3, school
[20,25)	[15,20)	0	COVIMOD Wave 3, school
[25,35)	[15,20)	0	COVIMOD Wave 3, school
[35,45)	[15,20)	0	COVIMOD Wave 3, school
[45,55)	[15,20)	0.00836475	COVIMOD Wave 3, school
[55,65)	[15,20)	0	COVIMOD Wave 3, school
[65,70)	[15,20)	0	COVIMOD Wave 3, school
[70,75)	[15,20)	0	COVIMOD Wave 3, school
[75,80)	[15,20)	0	COVIMOD Wave 3, school
80+	[15,20)	0	COVIMOD Wave 3, school
[0,5)	[20,25)	0	COVIMOD Wave 3, school
[5,10)	[20,25)	0	COVIMOD Wave 3, school
[10,15)	[20,25)	0	COVIMOD Wave 3, school
[15,20)	[20,25)	0	COVIMOD Wave 3, school
[20,25)	[20,25)	0.0973949	COVIMOD Wave 3, school
[25,35)	[20,25)	0	COVIMOD Wave 3, school
[35,45)	[20,25)	0.0283029	COVIMOD Wave 3, school
[45,55)	[20,25)	0	COVIMOD Wave 3, school
[55,65)	[20,25)	0.01834	COVIMOD Wave 3, school
[65,70)	[20,25)	0	COVIMOD Wave 3, school
[70,75)	[20,25)	0	COVIMOD Wave 3, school
[75,80)	[20,25)	0	COVIMOD Wave 3, school
80+	[20,25)	0	COVIMOD Wave 3, school
[0,5)	[25,35)	0.0224309	COVIMOD Wave 3, school
[5,10)	[25,35)	0	COVIMOD Wave 3, school
[10,15)	[25,35)	0	COVIMOD Wave 3, school
[15,20)	[25,35)	0	COVIMOD Wave 3, school
[20,25)	[25,35)	0	COVIMOD Wave 3, school
[25,35)	[25,35)	0	COVIMOD Wave 3, school
[35,45)	[25,35)	0.0154163	COVIMOD Wave 3, school
[45,55)	[25,35)	0	COVIMOD Wave 3, school
[55,65)	[25,35)	0.00183394	COVIMOD Wave 3, school
[65,70)	[25,35)	0	COVIMOD Wave 3, school
[70,75)	[25,35)	0	COVIMOD Wave 3, school
[75,80)	[25,35)	0	COVIMOD Wave 3, school
80+	[25,35)	0	COVIMOD Wave 3, school
[0,5)	[35,45)	0.0198095	COVIMOD Wave 3, school
[5,10)	[35,45)	0.0294964	COVIMOD Wave 3, school
[10,15)	[35,45)	0	COVIMOD Wave 3, school
[15,20)	[35,45)	0	COVIMOD Wave 3, school
[20,25)	[35,45)	0.0283029	COVIMOD Wave 3, school
[25,35)	[35,45)	0.0154163	COVIMOD Wave 3, school
[35,45)	[35,45)	0	COVIMOD Wave 3, school
[45,55)	[35,45)	0	COVIMOD Wave 3, school
[55,65)	[35,45)	0	COVIMOD Wave 3, school
[65,70)	[35,45)	0	COVIMOD Wave 3, school
[70,75)	[35,45)	0	COVIMOD Wave 3, school
[75,80)	[35,45)	0	COVIMOD Wave 3, school
80+	[35,45)	0	COVIMOD Wave 3, school
[0,5)	[45,55)	0.00963458	COVIMOD Wave 3, school
[5,10)	[45,55)	0.0110292	COVIMOD Wave 3, school
[10,15)	[45,55)	0	COVIMOD Wave 3, school
[15,20)	[45,55)	0.00836475	COVIMOD Wave 3, school
[20,25)	[45,55)	0	COVIMOD Wave 3, school
[25,35)	[45,55)	0	COVIMOD Wave 3, school
[35,45)	[45,55)	0	COVIMOD Wave 3, school
[45,55)	[45,55)	0	COVIMOD Wave 3, school
[55,65)	[45,55)	0.00614199	COVIMOD Wave 3, school
[65,70)	[45,55)	0	COVIMOD Wave 3, school
[70,75)	[45,55)	0	COVIMOD Wave 3, school
[75,80)	[45,55)	0	COVIMOD Wave 3, school
80+	[45,55)	0	COVIMOD Wave 3, school
[0,5)	[55,65)	0	COVIMOD Wave 3, school
[5,10)	[55,65)	0.0164991	COVIMOD Wave 3, school
[10,15)	[55,65)	0	COVIMOD Wave 3, school
[15,20)	[55,65)	0	COVIMOD Wave 3, school
[20,25)	[55,65)	0.01834	COVIMOD Wave 3, school
[25,35)	[55,65)	0.00183394	COVIMOD Wave 3, school
[35,45)	[55,65)	0	COVIMOD Wave 3, school
[45,55)	[55,65)	0.00614199	COVIMOD Wave 3, school
[55,65)	[55,65)	0	COVIMOD Wave 3, school
[65,70)	[55,65)	0	COVIMOD Wave 3, school
[70,75)	[55,65)	0	COVIMOD Wave 3, school
[75,80)	[55,65)	0	COVIMOD Wave 3, school
80+	[55,65)	0	COVIMOD Wave 3, school
[0,5)	[65,70)	0	COVIMOD Wave 3, school
[5,10)	[65,70)	0	COVIMOD Wave 3, school
[10,15)	[65,70)	0	COVIMOD Wave 3, school
[15,20)	[65,70)	0	COVIMOD Wave 3, school
[20,25)	[65,70)	0	COVIMOD Wave 3, school
[25,35)	[65,70)	0	COVIMOD Wave 3, school
[35,45)	[65,70)	0	COVIMOD Wave 3, school
[45,55)	[65,70)	0	COVIMOD Wave 3, school
[55,65)	[65,70)	0	COVIMOD Wave 3, school
[65,70)	[65,70)	0	COVIMOD Wave 3, school
[70,75)	[65,70)	0	COVIMOD Wave 3, school
[75,80)	[65,70)	0	COVIMOD Wave 3, school
80+	[65,70)	0	COVIMOD Wave 3, school
[0,5)	[70,75)	0	COVIMOD Wave 3, school
[5,10)	[70,75)	0	COVIMOD Wave 3, school
[10,15)	[70,75)	0	COVIMOD Wave 3, school
[15,20)	[70,75)	0	COVIMOD Wave 3, school
[20,25)	[70,75)	0	COVIMOD Wave 3, school
[25,35)	[70,75)	0	COVIMOD Wave 3, school
[35,45)	[70,75)	0	COVIMOD Wave 3, school
[45,55)	[70,75)	0	COVIMOD Wave 3, school
[55,65)	[70,75)	0	COVIMOD Wave 3, school
[65,70)	[70,75)	0	COVIMOD Wave 3, school
[70,75)	[70,75)	0	COVIMOD Wave 3, school
[75,80)	[70,75)	0	COVIMOD Wave 3, school
80+	[70,75)	0	COVIMOD Wave 3, school
[0,5)	[75,80)	0	COVIMOD Wave 3, school
[5,10)	[75,80)	0	COVIMOD Wave 3, school
[10,15)	[75,80)	0	COVIMOD Wave 3, school
[15,20)	[75,80)	0	COVIMOD Wave 3, school
[20,25)	[75,80)	0	COVIMOD Wave 3, school
[25,35)	[75,80)	0	COVIMOD Wave 3, school
[35,45)	[75,80)	0	COVIMOD Wave 3, school
[45,55)	[75,80)	0	COVIMOD Wave 3, school
[55,65)	[75,80)	0	COVIMOD Wave 3, school
[65,70)	[75,80)	0	COVIMOD Wave 3, school
[70,75)	[75,80)	0	COVIMOD Wave 3, school
[75,80)	[75,80)	0	COVIMOD Wave 3, school
80+	[75,80)	0	COVIMOD Wave 3, school
[0,5)	80+	0	COVIMOD Wave 3, school
[5,10)	80+	0	COVIMOD Wave 3, school
[10,15)	80+	0	COVIMOD Wave 3, school
[15,20)	80+	0	COVIMOD Wave 3, school
[20,25)	80+	0	COVIMOD Wave 3, school
[25,35)	80+	0	COVIMOD Wave 3, school
[35,45)	80+	0	COVIMOD Wave 3, school
[45,55)	80+	0	COVIMOD Wave 3, school
[55,65)	80+	0	COVIMOD Wave 3, school
[65,70)	80+	0	COVIMOD Wave 3, school
[70,75)	80+	0	COVIMOD Wave 3, school
[75,80)	80+	0	COVIMOD Wave 3, school
80+	80+	0	COVIMOD Wave 3, school
[0,5)	[0,5)	0.5892	COVIMOD Wave 4, school
[5,10)	[0,5)	0.0662098	COVIMOD Wave 4, school
[10,15)	[0,5)	0	COVIMOD Wave 4, school
[15,20)	[0,5)	0	COVIMOD Wave 4, school
[20,25)	[0,5)	0	COVIMOD Wave 4, school
[25,35)	[0,5)	0.0318087	COVIMOD Wave 4, school
[35,45)	[0,5)	0.02648	COVIMOD Wave 4, school
[45,55)	[0,5)	0.0361253	COVIMOD Wave 4, school
[55,65)	[0,5)	0	COVIMOD Wave 4, school
[65,70)	[0,5)	0	COVIMOD Wave 4, school
[70,75)	[0,5)	0	COVIMOD Wave 4, school
[75,80)	[0,5)	0	COVIMOD Wave 4, school
80+	[0,5)	0	COVIMOD Wave 4, school
[0,5)	[5,10)	0.0662098	COVIMOD Wave 4, school
[5,10)	[5,10)	0.341301	COVIMOD Wave 4, school
[10,15)	[5,10)	0.00757319	COVIMOD Wave 4, school
[15,20)	[5,10)	0	COVIMOD Wave 4, school
[20,25)	[5,10)	0.023989	COVIMOD Wave 4, school
[25,35)	[5,10)	0.0676094	COVIMOD Wave 4, school
[35,45)	[5,10)	0.0231566	COVIMOD Wave 4, school
[45,55)	[5,10)	0.00789019	COVIMOD Wave 4, school
[55,65)	[5,10)	0.00777	COVIMOD Wave 4, school
[65,70)	[5,10)	0	COVIMOD Wave 4, school
[70,75)	[5,10)	0	COVIMOD Wave 4, school
[75,80)	[5,10)	0	COVIMOD Wave 4, school
80+	[5,10)	0.00138674	COVIMOD Wave 4, school
[0,5)	[10,15)	0	COVIMOD Wave 4, school
[5,10)	[10,15)	0.00757319	COVIMOD Wave 4, school
[10,15)	[10,15)	0.395525	COVIMOD Wave 4, school
[15,20)	[10,15)	0.0123657	COVIMOD Wave 4, school
[20,25)	[10,15)	0	COVIMOD Wave 4, school
[25,35)	[10,15)	0.00165867	COVIMOD Wave 4, school
[35,45)	[10,15)	0.024359	COVIMOD Wave 4, school
[45,55)	[10,15)	0.0150869	COVIMOD Wave 4, school
[55,65)	[10,15)	0.00211725	COVIMOD Wave 4, school
[65,70)	[10,15)	0	COVIMOD Wave 4, school
[70,75)	[10,15)	0	COVIMOD Wave 4, school
[75,80)	[10,15)	0	COVIMOD Wave 4, school
80+	[10,15)	0	COVIMOD Wave 4, school
[0,5)	[15,20)	0	COVIMOD Wave 4, school
[5,10)	[15,20)	0	COVIMOD Wave 4, school
[10,15)	[15,20)	0.0123657	COVIMOD Wave 4, school
[15,20)	[15,20)	0.204293	COVIMOD Wave 4, school
[20,25)	[15,20)	0.0146473	COVIMOD Wave 4, school
[25,35)	[15,20)	0.0100965	COVIMOD Wave 4, school
[35,45)	[15,20)	0.00805766	COVIMOD Wave 4, school
[45,55)	[15,20)	0.00507554	COVIMOD Wave 4, school
[55,65)	[15,20)	0.00224444	COVIMOD Wave 4, school
[65,70)	[15,20)	0.0029842	COVIMOD Wave 4, school
[70,75)	[15,20)	0	COVIMOD Wave 4, school
[75,80)	[15,20)	0	COVIMOD Wave 4, school
80+	[15,20)	0	COVIMOD Wave 4, school
[0,5)	[20,25)	0	COVIMOD Wave 4, school
[5,10)	[20,25)	0.023989	COVIMOD Wave 4, school
[10,15)	[20,25)	0	COVIMOD Wave 4, school
[15,20)	[20,25)	0.0146473	COVIMOD Wave 4, school
[20,25)	[20,25)	0.101383	COVIMOD Wave 4, school
[25,35)	[20,25)	0.0020899	COVIMOD Wave 4, school
[35,45)	[20,25)	0.000879195	COVIMOD Wave 4, school
[45,55)	[20,25)	0.00285104	COVIMOD Wave 4, school
[55,65)	[20,25)	0	COVIMOD Wave 4, school
[65,70)	[20,25)	0	COVIMOD Wave 4, school
[70,75)	[20,25)	0	COVIMOD Wave 4, school
[75,80)	[20,25)	0	COVIMOD Wave 4, school
80+	[20,25)	0	COVIMOD Wave 4, school
[0,5)	[25,35)	0.0318087	COVIMOD Wave 4, school
[5,10)	[25,35)	0.0676094	COVIMOD Wave 4, school
[10,15)	[25,35)	0.00165867	COVIMOD Wave 4, school
[15,20)	[25,35)	0.0100965	COVIMOD Wave 4, school
[20,25)	[25,35)	0.0020899	COVIMOD Wave 4, school
[25,35)	[25,35)	0.00162181	COVIMOD Wave 4, school
[35,45)	[25,35)	0	COVIMOD Wave 4, school
[45,55)	[25,35)	0	COVIMOD Wave 4, school
[55,65)	[25,35)	0	COVIMOD Wave 4, school
[65,70)	[25,35)	0	COVIMOD Wave 4, school
[70,75)	[25,35)	0	COVIMOD Wave 4, school
[75,80)	[25,35)	0	COVIMOD Wave 4, school
80+	[25,35)	0	COVIMOD Wave 4, school
[0,5)	[35,45)	0.02648	COVIMOD Wave 4, school
[5,10)	[35,45)	0.0231566	COVIMOD Wave 4, school
[10,15)	[35,45)	0.024359	COVIMOD Wave 4, school
[15,20)	[35,45)	0.00805766	COVIMOD Wave 4, school
[20,25)	[35,45)	0.000879195	COVIMOD Wave 4, school
[25,35)	[35,45)	0	COVIMOD Wave 4, school
[35,45)	[35,45)	0.0107702	COVIMOD Wave 4, school
[45,55)	[35,45)	0.00569389	COVIMOD Wave 4, school
[55,65)	[35,45)	0	COVIMOD Wave 4, school
[65,70)	[35,45)	0	COVIMOD Wave 4, school
[70,75)	[35,45)	0	COVIMOD Wave 4, school
[75,80)	[35,45)	0	COVIMOD Wave 4, school
80+	[35,45)	0	COVIMOD Wave 4, school
[0,5)	[45,55)	0.0361253	COVIMOD Wave 4, school
[5,10)	[45,55)	0.00789019	COVIMOD Wave 4, school
[10,15)	[45,55)	0.0150869	COVIMOD Wave 4, school
[15,20)	[45,55)	0.00507554	COVIMOD Wave 4, school
[20,25)	[45,55)	0.00285104	COVIMOD Wave 4, school
[25,35)	[45,55)	0	COVIMOD Wave 4, school
[35,45)	[45,55)	0.00569389	COVIMOD Wave 4, school
[45,55)	[45,55)	0	COVIMOD Wave 4, school
[55,65)	[45,55)	0.00126552	COVIMOD Wave 4, school
[65,70)	[45,55)	0	COVIMOD Wave 4, school
[70,75)	[45,55)	0	COVIMOD Wave 4, school
[75,80)	[45,55)	0	COVIMOD Wave 4, school
80+	[45,55)	0	COVIMOD Wave 4, school
[0,5)	[55,65)	0	COVIMOD Wave 4, school
[5,10)	[55,65)	0.00777	COVIMOD Wave 4, school
[10,15)	[55,65)	0.00211725	COVIMOD Wave 4, school
[15,20)	[55,65)	0.00224444	COVIMOD Wave 4, school
[20,25)	[55,65)	0	COVIMOD Wave 4, school
[25,35)	[55,65)	0	COVIMOD Wave 4, school
[35,45)	[55,65)	0	COVIMOD Wave 4, school
[45,55)	[55,65)	0.00126552	COVIMOD Wave 4, school
[55,65)	[55,65)	0	COVIMOD Wave 4, school
[65,70)	[55,65)	0	COVIMOD Wave 4, school
[70,75)	[55,65)	0	COVIMOD Wave 4, school
[75,80)	[55,65)	0	COVIMOD Wave 4, school
80+	[55,65)	0	COVIMOD Wave 4, school
[0,5)	[65,70)	0	COVIMOD Wave 4, school
[5,10)	[65,70)	0	COVIMOD Wave 4, school
[10,15)	[65,70)	0	COVIMOD Wave 4, school
[15,20)	[65,70)	0.0029842	COVIMOD Wave 4, school
[20,25)	[65,70)	0	COVIMOD Wave 4, school
[25,35)	[65,70)	0	COVIMOD Wave 4, school
[35,45)	[65,70)	0	COVIMOD Wave 4, school
[45,55)	[65,70)	0	COVIMOD Wave 4, school
[55,65)	[65,70)	0	COVIMOD Wave 4, school
[65,70)	[65,70)	0	COVIMOD Wave 4, school
[70,75)	[65,70)	0	COVIMOD Wave 4, school
[75,80)	[65,70)	0	COVIMOD Wave 4, school
80+	[65,70)	0	COVIMOD Wave 4, school
[0,5)	[70,75)	0	COVIMOD Wave 4, school
[5,10)	[70,75)	0	COVIMOD Wave 4, school
[10,15)	[70,75)	0	COVIMOD Wave 4, school
[15,20)	[70,75)	0	COVIMOD Wave 4, school
[20,25)	[70,75)	0	COVIMOD Wave 4, school
[25,35)	[70,75)	0	COVIMOD Wave 4, school
[35,45)	[70,75)	0	COVIMOD Wave 4, school
[45,55)	[70,75)	0	COVIMOD Wave 4, school
[55,65)	[70,75)	0	COVIMOD Wave 4, school
[65,70)	[70,75)	0	COVIMOD Wave 4, school
[70,75)	[70,75)	0	COVIMOD Wave 4, school
[75,80)	[70,75)	0	COVIMOD Wave 4, school
80+	[70,75)	0	COVIMOD Wave 4, school
[0,5)	[75,80)	0	COVIMOD Wave 4, school
[5,10)	[75,80)	0	COVIMOD Wave 4, school
[10,15)	[75,80)	0	COVIMOD Wave 4, school
[15,20)	[75,80)	0	COVIMOD Wave 4, school
[20,25)	[75,80)	0	COVIMOD Wave 4, school
[25,35)	[75,80)	0	COVIMOD Wave 4, school
[35,45)	[75,80)	0	COVIMOD Wave 4, school
[45,55)	[75,80)	0	COVIMOD Wave 4, school
[55,65)	[75,80)	0	COVIMOD Wave 4, school
[65,70)	[75,80)	0	COVIMOD Wave 4, school
[70,75)	[75,80)	0	COVIMOD Wave 4, school
[75,80)	[75,80)	0	COVIMOD Wave 4, school
80+	[75,80)	0	COVIMOD Wave 4, school
[0,5)	80+	0	COVIMOD Wave 4, school
[5,10)	80+	0.00138674	COVIMOD Wave 4, school
[10,15)	80+	0	COVIMOD Wave 4, school
[15,20)	80+	0	COVIMOD Wave 4, school
[20,25)	80+	0	COVIMOD Wave 4, school
[25,35)	80+	0	COVIMOD Wave 4, school
[35,45)	80+	0	COVIMOD Wave 4, school
[45,55)	80+	0	COVIMOD Wave 4, school
[55,65)	80+	0	COVIMOD Wave 4, school
[65,70)	80+	0	COVIMOD Wave 4, school
[70,75)	80+	0	COVIMOD Wave 4, school
[75,80)	80+	0	COVIMOD Wave 4, school
80+	80+	0	COVIMOD Wave 4, school
[0,5)	[0,5)	0	POLYMOD, work
[5,10)	[0,5)	0	POLYMOD, work
[10,15)	[0,5)	0	POLYMOD, work
[15,20)	[0,5)	0	POLYMOD, work
[20,25)	[0,5)	0	POLYMOD, work
[25,35)	[0,5)	0.00388879	POLYMOD, work
[35,45)	[0,5)	0.0126149	POLYMOD, work
[45,55)	[0,5)	0.00277901	POLYMOD, work
[55,65)	[0,5)	0.00162418	POLYMOD, work
[65,70)	[0,5)	0	POLYMOD, work
[70,75)	[0,5)	0	POLYMOD, work
[75,80)	[0,5)	0	POLYMOD, work
80+	[0,5)	0	POLYMOD, work
[0,5)	[5,10)	0	POLYMOD, work
[5,10)	[5,10)	0	POLYMOD, work
[10,15)	[5,10)	0	POLYMOD, work
[15,20)	[5,10)	0	POLYMOD, work
[20,25)	[5,10)	0	POLYMOD, work
[25,35)	[5,10)	0	POLYMOD, work
[35,45)	[5,10)	0.00297152	POLYMOD, work
[45,55)	[5,10)	0.00293928	POLYMOD, work
[55,65)	[5,10)	0.00404026	POLYMOD, work
[65,70)	[5,10)	0	POLYMOD, work
[70,75)	[5,10)	0	POLYMOD, work
[75,80)	[5,10)	0	POLYMOD, work
80+	[5,10)	0	POLYMOD, work
[0,5)	[10,15)	0	POLYMOD, work
[5,10)	[10,15)	0	POLYMOD, work
[10,15)	[10,15)	0	POLYMOD, work
[15,20)	[10,15)	0.00212959	POLYMOD, work
[20,25)	[10,15)	0	POLYMOD, work
[25,35)	[10,15)	0.00432573	POLYMOD, work
[35,45)	[10,15)	0	POLYMOD, work
[45,55)	[10,15)	0.00136636	POLYMOD, work
[55,65)	[10,15)	0.0222681	POLYMOD, work
[65,70)	[10,15)	0.00282297	POLYMOD, work
[70,75)	[10,15)	0	POLYMOD, work
[75,80)	[10,15)	0	POLYMOD, work
80+	[10,15)	0	POLYMOD, work
[0,5)	[15,20)	0	POLYMOD, work
[5,10)	[15,20)	0	POLYMOD, work
[10,15)	[15,20)	0.00212959	POLYMOD, work
[15,20)	[15,20)	0.223195	POLYMOD, work
