## Supplementary File 4 for "Individual social contact data reflected SARS-CoV-2 transmission dynamics during the first wave in Germany better than population mobility data – an analysis based on the COVIMOD study" (part 2 of 2)

### Sheet: Scenerio 3, all contacts (continued)
participant's age	contact's age	contacts values	Studies/Settings
[20,25)	[15,20)	0.0982258	POLYMOD, work
[25,35)	[15,20)	0.118077	POLYMOD, work
[35,45)	[15,20)	0.0709625	POLYMOD, work
[45,55)	[15,20)	0.101175	POLYMOD, work
[55,65)	[15,20)	0.0326056	POLYMOD, work
[65,70)	[15,20)	0.022144	POLYMOD, work
[70,75)	[15,20)	0.00568759	POLYMOD, work
[75,80)	[15,20)	0	POLYMOD, work
80+	[15,20)	0	POLYMOD, work
[0,5)	[20,25)	0	POLYMOD, work
[5,10)	[20,25)	0	POLYMOD, work
[10,15)	[20,25)	0	POLYMOD, work
[15,20)	[20,25)	0.0982258	POLYMOD, work
[20,25)	[20,25)	0.0741937	POLYMOD, work
[25,35)	[20,25)	0.199754	POLYMOD, work
[35,45)	[20,25)	0.172466	POLYMOD, work
[45,55)	[20,25)	0.0899945	POLYMOD, work
[55,65)	[20,25)	0.0642097	POLYMOD, work
[65,70)	[20,25)	0.00619574	POLYMOD, work
[70,75)	[20,25)	0.000660357	POLYMOD, work
[75,80)	[20,25)	0	POLYMOD, work
80+	[20,25)	0.00493244	POLYMOD, work
[0,5)	[25,35)	0.00388879	POLYMOD, work
[5,10)	[25,35)	0	POLYMOD, work
[10,15)	[25,35)	0.00432573	POLYMOD, work
[15,20)	[25,35)	0.118077	POLYMOD, work
[20,25)	[25,35)	0.199754	POLYMOD, work
[25,35)	[25,35)	0.596346	POLYMOD, work
[35,45)	[25,35)	0.348987	POLYMOD, work
[45,55)	[25,35)	0.417719	POLYMOD, work
[55,65)	[25,35)	0.184335	POLYMOD, work
[65,70)	[25,35)	0.365351	POLYMOD, work
[70,75)	[25,35)	0.0231214	POLYMOD, work
[75,80)	[25,35)	0.00223696	POLYMOD, work
80+	[25,35)	0.0102455	POLYMOD, work
[0,5)	[35,45)	0.0126149	POLYMOD, work
[5,10)	[35,45)	0.00297152	POLYMOD, work
[10,15)	[35,45)	0	POLYMOD, work
[15,20)	[35,45)	0.0709625	POLYMOD, work
[20,25)	[35,45)	0.172466	POLYMOD, work
[25,35)	[35,45)	0.348987	POLYMOD, work
[35,45)	[35,45)	2.4915	POLYMOD, work
[45,55)	[35,45)	1.05747	POLYMOD, work
[55,65)	[35,45)	0.14926	POLYMOD, work
[65,70)	[35,45)	0.018941	POLYMOD, work
[70,75)	[35,45)	0.0121698	POLYMOD, work
[75,80)	[35,45)	0.00134982	POLYMOD, work
80+	[35,45)	0.0285507	POLYMOD, work
[0,5)	[45,55)	0.00277901	POLYMOD, work
[5,10)	[45,55)	0.00293928	POLYMOD, work
[10,15)	[45,55)	0.00136636	POLYMOD, work
[15,20)	[45,55)	0.101175	POLYMOD, work
[20,25)	[45,55)	0.0899945	POLYMOD, work
[25,35)	[45,55)	0.417719	POLYMOD, work
[35,45)	[45,55)	1.05747	POLYMOD, work
[45,55)	[45,55)	0.46906	POLYMOD, work
[55,65)	[45,55)	0.283186	POLYMOD, work
[65,70)	[45,55)	0.187317	POLYMOD, work
[70,75)	[45,55)	0.00214426	POLYMOD, work
[75,80)	[45,55)	0.00978309	POLYMOD, work
80+	[45,55)	0.00955408	POLYMOD, work
[0,5)	[55,65)	0.00162418	POLYMOD, work
[5,10)	[55,65)	0.00404026	POLYMOD, work
[10,15)	[55,65)	0.0222681	POLYMOD, work
[15,20)	[55,65)	0.0326056	POLYMOD, work
[20,25)	[55,65)	0.0642097	POLYMOD, work
[25,35)	[55,65)	0.184335	POLYMOD, work
[35,45)	[55,65)	0.14926	POLYMOD, work
[45,55)	[55,65)	0.283186	POLYMOD, work
[55,65)	[55,65)	0.192396	POLYMOD, work
[65,70)	[55,65)	0.301465	POLYMOD, work
[70,75)	[55,65)	0.00747921	POLYMOD, work
[75,80)	[55,65)	0.108211	POLYMOD, work
80+	[55,65)	0.00339571	POLYMOD, work
[0,5)	[65,70)	0	POLYMOD, work
[5,10)	[65,70)	0	POLYMOD, work
[10,15)	[65,70)	0.00282297	POLYMOD, work
[15,20)	[65,70)	0.022144	POLYMOD, work
[20,25)	[65,70)	0.00619574	POLYMOD, work
[25,35)	[65,70)	0.365351	POLYMOD, work
[35,45)	[65,70)	0.018941	POLYMOD, work
[45,55)	[65,70)	0.187317	POLYMOD, work
[55,65)	[65,70)	0.301465	POLYMOD, work
[65,70)	[65,70)	0.00398566	POLYMOD, work
[70,75)	[65,70)	0.00284912	POLYMOD, work
[75,80)	[65,70)	0.00394349	POLYMOD, work
80+	[65,70)	0.293516	POLYMOD, work
[0,5)	[70,75)	0	POLYMOD, work
[5,10)	[70,75)	0	POLYMOD, work
[10,15)	[70,75)	0	POLYMOD, work
[15,20)	[70,75)	0.00568759	POLYMOD, work
[20,25)	[70,75)	0.000660357	POLYMOD, work
[25,35)	[70,75)	0.0231214	POLYMOD, work
[35,45)	[70,75)	0.0121698	POLYMOD, work
[45,55)	[70,75)	0.00214426	POLYMOD, work
[55,65)	[70,75)	0.00747921	POLYMOD, work
[65,70)	[70,75)	0.00284912	POLYMOD, work
[70,75)	[70,75)	0	POLYMOD, work
[75,80)	[70,75)	0	POLYMOD, work
80+	[70,75)	0	POLYMOD, work
[0,5)	[75,80)	0	POLYMOD, work
[5,10)	[75,80)	0	POLYMOD, work
[10,15)	[75,80)	0	POLYMOD, work
[15,20)	[75,80)	0	POLYMOD, work
[20,25)	[75,80)	0	POLYMOD, work
[25,35)	[75,80)	0.00223696	POLYMOD, work
[35,45)	[75,80)	0.00134982	POLYMOD, work
[45,55)	[75,80)	0.00978309	POLYMOD, work
[55,65)	[75,80)	0.108211	POLYMOD, work
[65,70)	[75,80)	0.00394349	POLYMOD, work
[70,75)	[75,80)	0	POLYMOD, work
[75,80)	[75,80)	0	POLYMOD, work
80+	[75,80)	0	POLYMOD, work
[0,5)	80+	0	POLYMOD, work
[5,10)	80+	0	POLYMOD, work
[10,15)	80+	0	POLYMOD, work
[15,20)	80+	0	POLYMOD, work
[20,25)	80+	0.00493244	POLYMOD, work
[25,35)	80+	0.0102455	POLYMOD, work
[35,45)	80+	0.0285507	POLYMOD, work
[45,55)	80+	0.00955408	POLYMOD, work
[55,65)	80+	0.00339571	POLYMOD, work
[65,70)	80+	0.293516	POLYMOD, work
[70,75)	80+	0	POLYMOD, work
[75,80)	80+	0	POLYMOD, work
80+	80+	0	POLYMOD, work
[0,5)	[0,5)	0	COVIMOD Wave 1, work
[5,10)	[0,5)	0	COVIMOD Wave 1, work
[10,15)	[0,5)	0	COVIMOD Wave 1, work
[15,20)	[0,5)	0.00248156	COVIMOD Wave 1, work
[20,25)	[0,5)	0	COVIMOD Wave 1, work
[25,35)	[0,5)	0.00390843	COVIMOD Wave 1, work
[35,45)	[0,5)	0.010317	COVIMOD Wave 1, work
[45,55)	[0,5)	0	COVIMOD Wave 1, work
[55,65)	[0,5)	0	COVIMOD Wave 1, work
[65,70)	[0,5)	0	COVIMOD Wave 1, work
[70,75)	[0,5)	0	COVIMOD Wave 1, work
[75,80)	[0,5)	0	COVIMOD Wave 1, work
80+	[0,5)	0	COVIMOD Wave 1, work
[0,5)	[5,10)	0	COVIMOD Wave 1, work
[5,10)	[5,10)	0	COVIMOD Wave 1, work
[10,15)	[5,10)	0.0261764	COVIMOD Wave 1, work
[15,20)	[5,10)	0.00213398	COVIMOD Wave 1, work
[20,25)	[5,10)	0	COVIMOD Wave 1, work
[25,35)	[5,10)	0.111045	COVIMOD Wave 1, work
[35,45)	[5,10)	0.015129	COVIMOD Wave 1, work
[45,55)	[5,10)	0.0013145	COVIMOD Wave 1, work
[55,65)	[5,10)	0	COVIMOD Wave 1, work
[65,70)	[5,10)	0	COVIMOD Wave 1, work
[70,75)	[5,10)	0	COVIMOD Wave 1, work
[75,80)	[5,10)	0	COVIMOD Wave 1, work
80+	[5,10)	0	COVIMOD Wave 1, work
[0,5)	[10,15)	0	COVIMOD Wave 1, work
[5,10)	[10,15)	0.0261764	COVIMOD Wave 1, work
[10,15)	[10,15)	0	COVIMOD Wave 1, work
[15,20)	[10,15)	0.00671227	COVIMOD Wave 1, work
[20,25)	[10,15)	0	COVIMOD Wave 1, work
[25,35)	[10,15)	0.00244634	COVIMOD Wave 1, work
[35,45)	[10,15)	0.00318344	COVIMOD Wave 1, work
[45,55)	[10,15)	0	COVIMOD Wave 1, work
[55,65)	[10,15)	0	COVIMOD Wave 1, work
[65,70)	[10,15)	0	COVIMOD Wave 1, work
[70,75)	[10,15)	0	COVIMOD Wave 1, work
[75,80)	[10,15)	0	COVIMOD Wave 1, work
80+	[10,15)	0	COVIMOD Wave 1, work
[0,5)	[15,20)	0.00248156	COVIMOD Wave 1, work
[5,10)	[15,20)	0.00213398	COVIMOD Wave 1, work
[10,15)	[15,20)	0.00671227	COVIMOD Wave 1, work
[15,20)	[15,20)	0.0621793	COVIMOD Wave 1, work
[20,25)	[15,20)	0.040408	COVIMOD Wave 1, work
[25,35)	[15,20)	0.00824907	COVIMOD Wave 1, work
[35,45)	[15,20)	0.0544795	COVIMOD Wave 1, work
[45,55)	[15,20)	0.0128576	COVIMOD Wave 1, work
[55,65)	[15,20)	0	COVIMOD Wave 1, work
[65,70)	[15,20)	0	COVIMOD Wave 1, work
[70,75)	[15,20)	0	COVIMOD Wave 1, work
[75,80)	[15,20)	0	COVIMOD Wave 1, work
80+	[15,20)	0	COVIMOD Wave 1, work
[0,5)	[20,25)	0	COVIMOD Wave 1, work
[5,10)	[20,25)	0	COVIMOD Wave 1, work
[10,15)	[20,25)	0	COVIMOD Wave 1, work
[15,20)	[20,25)	0.040408	COVIMOD Wave 1, work
[20,25)	[20,25)	0.0678533	COVIMOD Wave 1, work
[25,35)	[20,25)	0.00502813	COVIMOD Wave 1, work
[35,45)	[20,25)	0.033706	COVIMOD Wave 1, work
[45,55)	[20,25)	0.0196588	COVIMOD Wave 1, work
[55,65)	[20,25)	0.00644654	COVIMOD Wave 1, work
[65,70)	[20,25)	0.000532978	COVIMOD Wave 1, work
[70,75)	[20,25)	0	COVIMOD Wave 1, work
[75,80)	[20,25)	0	COVIMOD Wave 1, work
80+	[20,25)	0	COVIMOD Wave 1, work
[0,5)	[25,35)	0.00390843	COVIMOD Wave 1, work
[5,10)	[25,35)	0.111045	COVIMOD Wave 1, work
[10,15)	[25,35)	0.00244634	COVIMOD Wave 1, work
[15,20)	[25,35)	0.00824907	COVIMOD Wave 1, work
[20,25)	[25,35)	0.00502813	COVIMOD Wave 1, work
[25,35)	[25,35)	0.0569302	COVIMOD Wave 1, work
[35,45)	[25,35)	0.0814671	COVIMOD Wave 1, work
[45,55)	[25,35)	0.011163	COVIMOD Wave 1, work
[55,65)	[25,35)	0.018845	COVIMOD Wave 1, work
[65,70)	[25,35)	0.0015752	COVIMOD Wave 1, work
[70,75)	[25,35)	0	COVIMOD Wave 1, work
[75,80)	[25,35)	0	COVIMOD Wave 1, work
80+	[25,35)	0	COVIMOD Wave 1, work
[0,5)	[35,45)	0.010317	COVIMOD Wave 1, work
[5,10)	[35,45)	0.015129	COVIMOD Wave 1, work
[10,15)	[35,45)	0.00318344	COVIMOD Wave 1, work
[15,20)	[35,45)	0.0544795	COVIMOD Wave 1, work
[20,25)	[35,45)	0.033706	COVIMOD Wave 1, work
[25,35)	[35,45)	0.0814671	COVIMOD Wave 1, work
[35,45)	[35,45)	0.0669065	COVIMOD Wave 1, work
[45,55)	[35,45)	0.0468173	COVIMOD Wave 1, work
[55,65)	[35,45)	0.0238899	COVIMOD Wave 1, work
[65,70)	[35,45)	0.00225171	COVIMOD Wave 1, work
[70,75)	[35,45)	0	COVIMOD Wave 1, work
[75,80)	[35,45)	0	COVIMOD Wave 1, work
80+	[35,45)	0	COVIMOD Wave 1, work
[0,5)	[45,55)	0	COVIMOD Wave 1, work
[5,10)	[45,55)	0.0013145	COVIMOD Wave 1, work
[10,15)	[45,55)	0	COVIMOD Wave 1, work
[15,20)	[45,55)	0.0128576	COVIMOD Wave 1, work
[20,25)	[45,55)	0.0196588	COVIMOD Wave 1, work
[25,35)	[45,55)	0.011163	COVIMOD Wave 1, work
[35,45)	[45,55)	0.0468173	COVIMOD Wave 1, work
[45,55)	[45,55)	0.082296	COVIMOD Wave 1, work
[55,65)	[45,55)	0.0226105	COVIMOD Wave 1, work
[65,70)	[45,55)	0.0154798	COVIMOD Wave 1, work
[70,75)	[45,55)	0	COVIMOD Wave 1, work
[75,80)	[45,55)	0	COVIMOD Wave 1, work
80+	[45,55)	0	COVIMOD Wave 1, work
[0,5)	[55,65)	0	COVIMOD Wave 1, work
[5,10)	[55,65)	0	COVIMOD Wave 1, work
[10,15)	[55,65)	0	COVIMOD Wave 1, work
[15,20)	[55,65)	0	COVIMOD Wave 1, work
[20,25)	[55,65)	0.00644654	COVIMOD Wave 1, work
[25,35)	[55,65)	0.018845	COVIMOD Wave 1, work
[35,45)	[55,65)	0.0238899	COVIMOD Wave 1, work
[45,55)	[55,65)	0.0226105	COVIMOD Wave 1, work
[55,65)	[55,65)	0.0852037	COVIMOD Wave 1, work
[65,70)	[55,65)	0.00213546	COVIMOD Wave 1, work
[70,75)	[55,65)	0.000586681	COVIMOD Wave 1, work
[75,80)	[55,65)	0.00127623	COVIMOD Wave 1, work
80+	[55,65)	0	COVIMOD Wave 1, work
[0,5)	[65,70)	0	COVIMOD Wave 1, work
[5,10)	[65,70)	0	COVIMOD Wave 1, work
[10,15)	[65,70)	0	COVIMOD Wave 1, work
[15,20)	[65,70)	0	COVIMOD Wave 1, work
[20,25)	[65,70)	0.000532978	COVIMOD Wave 1, work
[25,35)	[65,70)	0.0015752	COVIMOD Wave 1, work
[35,45)	[65,70)	0.00225171	COVIMOD Wave 1, work
[45,55)	[65,70)	0.0154798	COVIMOD Wave 1, work
[55,65)	[65,70)	0.00213546	COVIMOD Wave 1, work
[65,70)	[65,70)	0.0261853	COVIMOD Wave 1, work
[70,75)	[65,70)	0.00842308	COVIMOD Wave 1, work
[75,80)	[65,70)	0.0016845	COVIMOD Wave 1, work
80+	[65,70)	0	COVIMOD Wave 1, work
[0,5)	[70,75)	0	COVIMOD Wave 1, work
[5,10)	[70,75)	0	COVIMOD Wave 1, work
[10,15)	[70,75)	0	COVIMOD Wave 1, work
[15,20)	[70,75)	0	COVIMOD Wave 1, work
[20,25)	[70,75)	0	COVIMOD Wave 1, work
[25,35)	[70,75)	0	COVIMOD Wave 1, work
[35,45)	[70,75)	0	COVIMOD Wave 1, work
[45,55)	[70,75)	0	COVIMOD Wave 1, work
[55,65)	[70,75)	0.000586681	COVIMOD Wave 1, work
[65,70)	[70,75)	0.00842308	COVIMOD Wave 1, work
[70,75)	[70,75)	0.00397477	COVIMOD Wave 1, work
[75,80)	[70,75)	0	COVIMOD Wave 1, work
80+	[70,75)	0	COVIMOD Wave 1, work
[0,5)	[75,80)	0	COVIMOD Wave 1, work
[5,10)	[75,80)	0	COVIMOD Wave 1, work
[10,15)	[75,80)	0	COVIMOD Wave 1, work
[15,20)	[75,80)	0	COVIMOD Wave 1, work
[20,25)	[75,80)	0	COVIMOD Wave 1, work
[25,35)	[75,80)	0	COVIMOD Wave 1, work
[35,45)	[75,80)	0	COVIMOD Wave 1, work
[45,55)	[75,80)	0	COVIMOD Wave 1, work
[55,65)	[75,80)	0.00127623	COVIMOD Wave 1, work
[65,70)	[75,80)	0.0016845	COVIMOD Wave 1, work
[70,75)	[75,80)	0	COVIMOD Wave 1, work
[75,80)	[75,80)	0	COVIMOD Wave 1, work
80+	[75,80)	0	COVIMOD Wave 1, work
[0,5)	80+	0	COVIMOD Wave 1, work
[5,10)	80+	0	COVIMOD Wave 1, work
[10,15)	80+	0	COVIMOD Wave 1, work
[15,20)	80+	0	COVIMOD Wave 1, work
[20,25)	80+	0	COVIMOD Wave 1, work
[25,35)	80+	0	COVIMOD Wave 1, work
[35,45)	80+	0	COVIMOD Wave 1, work
[45,55)	80+	0	COVIMOD Wave 1, work
[55,65)	80+	0	COVIMOD Wave 1, work
[65,70)	80+	0	COVIMOD Wave 1, work
[70,75)	80+	0	COVIMOD Wave 1, work
[75,80)	80+	0	COVIMOD Wave 1, work
80+	80+	0	COVIMOD Wave 1, work
[0,5)	[0,5)	0	COVIMOD Wave 2, work
[5,10)	[0,5)	0	COVIMOD Wave 2, work
[10,15)	[0,5)	0	COVIMOD Wave 2, work
[15,20)	[0,5)	0	COVIMOD Wave 2, work
[20,25)	[0,5)	0.0875605	COVIMOD Wave 2, work
[25,35)	[0,5)	0.171632	COVIMOD Wave 2, work
[35,45)	[0,5)	0.0412902	COVIMOD Wave 2, work
[45,55)	[0,5)	0.00381338	COVIMOD Wave 2, work
[55,65)	[0,5)	0	COVIMOD Wave 2, work
[65,70)	[0,5)	0.000186793	COVIMOD Wave 2, work
[70,75)	[0,5)	0	COVIMOD Wave 2, work
[75,80)	[0,5)	0	COVIMOD Wave 2, work
80+	[0,5)	0	COVIMOD Wave 2, work
[0,5)	[5,10)	0	COVIMOD Wave 2, work
[5,10)	[5,10)	0	COVIMOD Wave 2, work
[10,15)	[5,10)	0	COVIMOD Wave 2, work
[15,20)	[5,10)	0.0818565	COVIMOD Wave 2, work
[20,25)	[5,10)	0	COVIMOD Wave 2, work
[25,35)	[5,10)	0.121649	COVIMOD Wave 2, work
[35,45)	[5,10)	0.0266693	COVIMOD Wave 2, work
[45,55)	[5,10)	0.0560195	COVIMOD Wave 2, work
[55,65)	[5,10)	0.0279393	COVIMOD Wave 2, work
[65,70)	[5,10)	0.0361599	COVIMOD Wave 2, work
[70,75)	[5,10)	0	COVIMOD Wave 2, work
[75,80)	[5,10)	0	COVIMOD Wave 2, work
80+	[5,10)	0	COVIMOD Wave 2, work
[0,5)	[10,15)	0	COVIMOD Wave 2, work
[5,10)	[10,15)	0	COVIMOD Wave 2, work
[10,15)	[10,15)	0	COVIMOD Wave 2, work
[15,20)	[10,15)	0.0410586	COVIMOD Wave 2, work
[20,25)	[10,15)	0	COVIMOD Wave 2, work
[25,35)	[10,15)	0	COVIMOD Wave 2, work
[35,45)	[10,15)	0	COVIMOD Wave 2, work
[45,55)	[10,15)	0.00991503	COVIMOD Wave 2, work
[55,65)	[10,15)	0	COVIMOD Wave 2, work
[65,70)	[10,15)	0	COVIMOD Wave 2, work
[70,75)	[10,15)	0	COVIMOD Wave 2, work
[75,80)	[10,15)	0	COVIMOD Wave 2, work
80+	[10,15)	0	COVIMOD Wave 2, work
[0,5)	[15,20)	0	COVIMOD Wave 2, work
[5,10)	[15,20)	0.0818565	COVIMOD Wave 2, work
[10,15)	[15,20)	0.0410586	COVIMOD Wave 2, work
[15,20)	[15,20)	0.323406	COVIMOD Wave 2, work
[20,25)	[15,20)	0.0246433	COVIMOD Wave 2, work
[25,35)	[15,20)	0.0503597	COVIMOD Wave 2, work
[35,45)	[15,20)	0	COVIMOD Wave 2, work
[45,55)	[15,20)	0.0818867	COVIMOD Wave 2, work
[55,65)	[15,20)	0.00552261	COVIMOD Wave 2, work
[65,70)	[15,20)	0.00543404	COVIMOD Wave 2, work
[70,75)	[15,20)	0	COVIMOD Wave 2, work
[75,80)	[15,20)	0	COVIMOD Wave 2, work
80+	[15,20)	0	COVIMOD Wave 2, work
[0,5)	[20,25)	0.0875605	COVIMOD Wave 2, work
[5,10)	[20,25)	0	COVIMOD Wave 2, work
[10,15)	[20,25)	0	COVIMOD Wave 2, work
[15,20)	[20,25)	0.0246433	COVIMOD Wave 2, work
[20,25)	[20,25)	0.263623	COVIMOD Wave 2, work
[25,35)	[20,25)	0.149551	COVIMOD Wave 2, work
[35,45)	[20,25)	0.0809105	COVIMOD Wave 2, work
[45,55)	[20,25)	0.0693103	COVIMOD Wave 2, work
[55,65)	[20,25)	0.0784302	COVIMOD Wave 2, work
[65,70)	[20,25)	0.00159165	COVIMOD Wave 2, work
[70,75)	[20,25)	0	COVIMOD Wave 2, work
[75,80)	[20,25)	0	COVIMOD Wave 2, work
80+	[20,25)	0	COVIMOD Wave 2, work
[0,5)	[25,35)	0.171632	COVIMOD Wave 2, work
[5,10)	[25,35)	0.121649	COVIMOD Wave 2, work
[10,15)	[25,35)	0	COVIMOD Wave 2, work
[15,20)	[25,35)	0.0503597	COVIMOD Wave 2, work
[20,25)	[25,35)	0.149551	COVIMOD Wave 2, work
[25,35)	[25,35)	0.221398	COVIMOD Wave 2, work
[35,45)	[25,35)	0.202702	COVIMOD Wave 2, work
[45,55)	[25,35)	0.0991473	COVIMOD Wave 2, work
[55,65)	[25,35)	0.075831	COVIMOD Wave 2, work
[65,70)	[25,35)	0.0157427	COVIMOD Wave 2, work
[70,75)	[25,35)	0.0267967	COVIMOD Wave 2, work
[75,80)	[25,35)	0.0150547	COVIMOD Wave 2, work
80+	[25,35)	0.0119958	COVIMOD Wave 2, work
[0,5)	[35,45)	0.0412902	COVIMOD Wave 2, work
[5,10)	[35,45)	0.0266693	COVIMOD Wave 2, work
[10,15)	[35,45)	0	COVIMOD Wave 2, work
[15,20)	[35,45)	0	COVIMOD Wave 2, work
[20,25)	[35,45)	0.0809105	COVIMOD Wave 2, work
[25,35)	[35,45)	0.202702	COVIMOD Wave 2, work
[35,45)	[35,45)	0.170202	COVIMOD Wave 2, work
[45,55)	[35,45)	0.204361	COVIMOD Wave 2, work
[55,65)	[35,45)	0.154874	COVIMOD Wave 2, work
[65,70)	[35,45)	0.0778347	COVIMOD Wave 2, work
[70,75)	[35,45)	0.0152679	COVIMOD Wave 2, work
[75,80)	[35,45)	0	COVIMOD Wave 2, work
80+	[35,45)	0	COVIMOD Wave 2, work
[0,5)	[45,55)	0.00381338	COVIMOD Wave 2, work
[5,10)	[45,55)	0.0560195	COVIMOD Wave 2, work
[10,15)	[45,55)	0.00991503	COVIMOD Wave 2, work
[15,20)	[45,55)	0.0818867	COVIMOD Wave 2, work
[20,25)	[45,55)	0.0693103	COVIMOD Wave 2, work
[25,35)	[45,55)	0.0991473	COVIMOD Wave 2, work
[35,45)	[45,55)	0.204361	COVIMOD Wave 2, work
[45,55)	[45,55)	0.210156	COVIMOD Wave 2, work
[55,65)	[45,55)	0.211146	COVIMOD Wave 2, work
[65,70)	[45,55)	0.120518	COVIMOD Wave 2, work
[70,75)	[45,55)	0.0147228	COVIMOD Wave 2, work
[75,80)	[45,55)	0.0248361	COVIMOD Wave 2, work
80+	[45,55)	0.0282223	COVIMOD Wave 2, work
[0,5)	[55,65)	0	COVIMOD Wave 2, work
[5,10)	[55,65)	0.0279393	COVIMOD Wave 2, work
[10,15)	[55,65)	0	COVIMOD Wave 2, work
[15,20)	[55,65)	0.00552261	COVIMOD Wave 2, work
[20,25)	[55,65)	0.0784302	COVIMOD Wave 2, work
[25,35)	[55,65)	0.075831	COVIMOD Wave 2, work
[35,45)	[55,65)	0.154874	COVIMOD Wave 2, work
[45,55)	[55,65)	0.211146	COVIMOD Wave 2, work
[55,65)	[55,65)	0.240714	COVIMOD Wave 2, work
[65,70)	[55,65)	0.0194941	COVIMOD Wave 2, work
[70,75)	[55,65)	0.00519094	COVIMOD Wave 2, work
[75,80)	[55,65)	0	COVIMOD Wave 2, work
80+	[55,65)	0.0138281	COVIMOD Wave 2, work
[0,5)	[65,70)	0.000186793	COVIMOD Wave 2, work
[5,10)	[65,70)	0.0361599	COVIMOD Wave 2, work
[10,15)	[65,70)	0	COVIMOD Wave 2, work
[15,20)	[65,70)	0.00543404	COVIMOD Wave 2, work
[20,25)	[65,70)	0.00159165	COVIMOD Wave 2, work
[25,35)	[65,70)	0.0157427	COVIMOD Wave 2, work
[35,45)	[65,70)	0.0778347	COVIMOD Wave 2, work
[45,55)	[65,70)	0.120518	COVIMOD Wave 2, work
[55,65)	[65,70)	0.0194941	COVIMOD Wave 2, work
[65,70)	[65,70)	0.072776	COVIMOD Wave 2, work
[70,75)	[65,70)	0	COVIMOD Wave 2, work
[75,80)	[65,70)	0	COVIMOD Wave 2, work
80+	[65,70)	0.00130246	COVIMOD Wave 2, work
[0,5)	[70,75)	0	COVIMOD Wave 2, work
[5,10)	[70,75)	0	COVIMOD Wave 2, work
[10,15)	[70,75)	0	COVIMOD Wave 2, work
[15,20)	[70,75)	0	COVIMOD Wave 2, work
[20,25)	[70,75)	0	COVIMOD Wave 2, work
[25,35)	[70,75)	0.0267967	COVIMOD Wave 2, work
[35,45)	[70,75)	0.0152679	COVIMOD Wave 2, work
[45,55)	[70,75)	0.0147228	COVIMOD Wave 2, work
[55,65)	[70,75)	0.00519094	COVIMOD Wave 2, work
[65,70)	[70,75)	0	COVIMOD Wave 2, work
[70,75)	[70,75)	0.0223655	COVIMOD Wave 2, work
[75,80)	[70,75)	0	COVIMOD Wave 2, work
80+	[70,75)	0	COVIMOD Wave 2, work
[0,5)	[75,80)	0	COVIMOD Wave 2, work
[5,10)	[75,80)	0	COVIMOD Wave 2, work
[10,15)	[75,80)	0	COVIMOD Wave 2, work
[15,20)	[75,80)	0	COVIMOD Wave 2, work
[20,25)	[75,80)	0	COVIMOD Wave 2, work
[25,35)	[75,80)	0.0150547	COVIMOD Wave 2, work
[35,45)	[75,80)	0	COVIMOD Wave 2, work
[45,55)	[75,80)	0.0248361	COVIMOD Wave 2, work
[55,65)	[75,80)	0	COVIMOD Wave 2, work
[65,70)	[75,80)	0	COVIMOD Wave 2, work
[70,75)	[75,80)	0	COVIMOD Wave 2, work
[75,80)	[75,80)	0	COVIMOD Wave 2, work
80+	[75,80)	0	COVIMOD Wave 2, work
[0,5)	80+	0	COVIMOD Wave 2, work
[5,10)	80+	0	COVIMOD Wave 2, work
[10,15)	80+	0	COVIMOD Wave 2, work
[15,20)	80+	0	COVIMOD Wave 2, work
[20,25)	80+	0	COVIMOD Wave 2, work
[25,35)	80+	0.0119958	COVIMOD Wave 2, work
[35,45)	80+	0	COVIMOD Wave 2, work
[45,55)	80+	0.0282223	COVIMOD Wave 2, work
[55,65)	80+	0.0138281	COVIMOD Wave 2, work
[65,70)	80+	0.00130246	COVIMOD Wave 2, work
[70,75)	80+	0	COVIMOD Wave 2, work
[75,80)	80+	0	COVIMOD Wave 2, work
80+	80+	0	COVIMOD Wave 2, work
[0,5)	[0,5)	0	COVIMOD Wave 3, work
[5,10)	[0,5)	0	COVIMOD Wave 3, work
[10,15)	[0,5)	0	COVIMOD Wave 3, work
[15,20)	[0,5)	0.0317898	COVIMOD Wave 3, work
[20,25)	[0,5)	0	COVIMOD Wave 3, work
[25,35)	[0,5)	0.0300451	COVIMOD Wave 3, work
[35,45)	[0,5)	0.0135509	COVIMOD Wave 3, work
[45,55)	[0,5)	0	COVIMOD Wave 3, work
[55,65)	[0,5)	0	COVIMOD Wave 3, work
[65,70)	[0,5)	0	COVIMOD Wave 3, work
[70,75)	[0,5)	0	COVIMOD Wave 3, work
[75,80)	[0,5)	0	COVIMOD Wave 3, work
80+	[0,5)	0	COVIMOD Wave 3, work
[0,5)	[5,10)	0	COVIMOD Wave 3, work
[5,10)	[5,10)	0.0168627	COVIMOD Wave 3, work
[10,15)	[5,10)	0.00218525	COVIMOD Wave 3, work
[15,20)	[5,10)	0.00781009	COVIMOD Wave 3, work
[20,25)	[5,10)	0	COVIMOD Wave 3, work
[25,35)	[5,10)	0.00157233	COVIMOD Wave 3, work
[35,45)	[5,10)	0	COVIMOD Wave 3, work
[45,55)	[5,10)	0.0679843	COVIMOD Wave 3, work
[55,65)	[5,10)	0.0149417	COVIMOD Wave 3, work
[65,70)	[5,10)	0	COVIMOD Wave 3, work
[70,75)	[5,10)	0	COVIMOD Wave 3, work
[75,80)	[5,10)	0	COVIMOD Wave 3, work
80+	[5,10)	0	COVIMOD Wave 3, work
[0,5)	[10,15)	0	COVIMOD Wave 3, work
[5,10)	[10,15)	0.00218525	COVIMOD Wave 3, work
[10,15)	[10,15)	0	COVIMOD Wave 3, work
[15,20)	[10,15)	0.00154655	COVIMOD Wave 3, work
[20,25)	[10,15)	0.0569239	COVIMOD Wave 3, work
[25,35)	[10,15)	0	COVIMOD Wave 3, work
[35,45)	[10,15)	0.0130206	COVIMOD Wave 3, work
[45,55)	[10,15)	0.00655636	COVIMOD Wave 3, work
[55,65)	[10,15)	0.00698421	COVIMOD Wave 3, work
[65,70)	[10,15)	0	COVIMOD Wave 3, work
[70,75)	[10,15)	0	COVIMOD Wave 3, work
[75,80)	[10,15)	0	COVIMOD Wave 3, work
80+	[10,15)	0	COVIMOD Wave 3, work
[0,5)	[15,20)	0.0317898	COVIMOD Wave 3, work
[5,10)	[15,20)	0.00781009	COVIMOD Wave 3, work
[10,15)	[15,20)	0.00154655	COVIMOD Wave 3, work
[15,20)	[15,20)	0.00935306	COVIMOD Wave 3, work
[20,25)	[15,20)	0.00646075	COVIMOD Wave 3, work
[25,35)	[15,20)	0.0557435	COVIMOD Wave 3, work
[35,45)	[15,20)	0.00514942	COVIMOD Wave 3, work
[45,55)	[15,20)	0.0116924	COVIMOD Wave 3, work
[55,65)	[15,20)	0.0035052	COVIMOD Wave 3, work
[65,70)	[15,20)	0.00134637	COVIMOD Wave 3, work
[70,75)	[15,20)	0	COVIMOD Wave 3, work
[75,80)	[15,20)	0	COVIMOD Wave 3, work
80+	[15,20)	0	COVIMOD Wave 3, work
[0,5)	[20,25)	0	COVIMOD Wave 3, work
[5,10)	[20,25)	0	COVIMOD Wave 3, work
[10,15)	[20,25)	0.0569239	COVIMOD Wave 3, work
[15,20)	[20,25)	0.00646075	COVIMOD Wave 3, work
[20,25)	[20,25)	0.264015	COVIMOD Wave 3, work
[25,35)	[20,25)	0.165899	COVIMOD Wave 3, work
[35,45)	[20,25)	0.212491	COVIMOD Wave 3, work
[45,55)	[20,25)	0.284052	COVIMOD Wave 3, work
[55,65)	[20,25)	0.174081	COVIMOD Wave 3, work
[65,70)	[20,25)	0.0472986	COVIMOD Wave 3, work
[70,75)	[20,25)	0.0443336	COVIMOD Wave 3, work
[75,80)	[20,25)	0	COVIMOD Wave 3, work
80+	[20,25)	0	COVIMOD Wave 3, work
[0,5)	[25,35)	0.0300451	COVIMOD Wave 3, work
[5,10)	[25,35)	0.00157233	COVIMOD Wave 3, work
[10,15)	[25,35)	0	COVIMOD Wave 3, work
[15,20)	[25,35)	0.0557435	COVIMOD Wave 3, work
[20,25)	[25,35)	0.165899	COVIMOD Wave 3, work
[25,35)	[25,35)	0.337742	COVIMOD Wave 3, work
[35,45)	[25,35)	0.121572	COVIMOD Wave 3, work
[45,55)	[25,35)	0.145338	COVIMOD Wave 3, work
[55,65)	[25,35)	0.0335265	COVIMOD Wave 3, work
[65,70)	[25,35)	0.00788255	COVIMOD Wave 3, work
[70,75)	[25,35)	0	COVIMOD Wave 3, work
[75,80)	[25,35)	0	COVIMOD Wave 3, work
80+	[25,35)	0	COVIMOD Wave 3, work
[0,5)	[35,45)	0.0135509	COVIMOD Wave 3, work
[5,10)	[35,45)	0	COVIMOD Wave 3, work
[10,15)	[35,45)	0.0130206	COVIMOD Wave 3, work
[15,20)	[35,45)	0.00514942	COVIMOD Wave 3, work
[20,25)	[35,45)	0.212491	COVIMOD Wave 3, work
[25,35)	[35,45)	0.121572	COVIMOD Wave 3, work
[35,45)	[35,45)	0.358247	COVIMOD Wave 3, work
[45,55)	[35,45)	0.0819366	COVIMOD Wave 3, work
[55,65)	[35,45)	0.0924496	COVIMOD Wave 3, work
[65,70)	[35,45)	0.0610824	COVIMOD Wave 3, work
[70,75)	[35,45)	0	COVIMOD Wave 3, work
[75,80)	[35,45)	0	COVIMOD Wave 3, work
80+	[35,45)	0	COVIMOD Wave 3, work
[0,5)	[45,55)	0	COVIMOD Wave 3, work
[5,10)	[45,55)	0.0679843	COVIMOD Wave 3, work
[10,15)	[45,55)	0.00655636	COVIMOD Wave 3, work
[15,20)	[45,55)	0.0116924	COVIMOD Wave 3, work
[20,25)	[45,55)	0.284052	COVIMOD Wave 3, work
[25,35)	[45,55)	0.145338	COVIMOD Wave 3, work
[35,45)	[45,55)	0.0819366	COVIMOD Wave 3, work
[45,55)	[45,55)	0.604177	COVIMOD Wave 3, work
[55,65)	[45,55)	0.307076	COVIMOD Wave 3, work
[65,70)	[45,55)	0.0308894	COVIMOD Wave 3, work
[70,75)	[45,55)	0	COVIMOD Wave 3, work
[75,80)	[45,55)	0	COVIMOD Wave 3, work
80+	[45,55)	0	COVIMOD Wave 3, work
[0,5)	[55,65)	0	COVIMOD Wave 3, work
[5,10)	[55,65)	0.0149417	COVIMOD Wave 3, work
[10,15)	[55,65)	0.00698421	COVIMOD Wave 3, work
[15,20)	[55,65)	0.0035052	COVIMOD Wave 3, work
[20,25)	[55,65)	0.174081	COVIMOD Wave 3, work
[25,35)	[55,65)	0.0335265	COVIMOD Wave 3, work
[35,45)	[55,65)	0.0924496	COVIMOD Wave 3, work
[45,55)	[55,65)	0.307076	COVIMOD Wave 3, work
[55,65)	[55,65)	0.223956	COVIMOD Wave 3, work
[65,70)	[55,65)	0.00778954	COVIMOD Wave 3, work
[70,75)	[55,65)	0.000767666	COVIMOD Wave 3, work
[75,80)	[55,65)	0	COVIMOD Wave 3, work
80+	[55,65)	0	COVIMOD Wave 3, work
[0,5)	[65,70)	0	COVIMOD Wave 3, work
[5,10)	[65,70)	0	COVIMOD Wave 3, work
[10,15)	[65,70)	0	COVIMOD Wave 3, work
[15,20)	[65,70)	0.00134637	COVIMOD Wave 3, work
[20,25)	[65,70)	0.0472986	COVIMOD Wave 3, work
[25,35)	[65,70)	0.00788255	COVIMOD Wave 3, work
[35,45)	[65,70)	0.0610824	COVIMOD Wave 3, work
[45,55)	[65,70)	0.0308894	COVIMOD Wave 3, work
[55,65)	[65,70)	0.00778954	COVIMOD Wave 3, work
[65,70)	[65,70)	0.030291	COVIMOD Wave 3, work
[70,75)	[65,70)	0.0367687	COVIMOD Wave 3, work
[75,80)	[65,70)	0	COVIMOD Wave 3, work
80+	[65,70)	0	COVIMOD Wave 3, work
[0,5)	[70,75)	0	COVIMOD Wave 3, work
[5,10)	[70,75)	0	COVIMOD Wave 3, work
[10,15)	[70,75)	0	COVIMOD Wave 3, work
[15,20)	[70,75)	0	COVIMOD Wave 3, work
[20,25)	[70,75)	0.0443336	COVIMOD Wave 3, work
[25,35)	[70,75)	0	COVIMOD Wave 3, work
[35,45)	[70,75)	0	COVIMOD Wave 3, work
[45,55)	[70,75)	0	COVIMOD Wave 3, work
[55,65)	[70,75)	0.000767666	COVIMOD Wave 3, work
[65,70)	[70,75)	0.0367687	COVIMOD Wave 3, work
[70,75)	[70,75)	0.00378759	COVIMOD Wave 3, work
[75,80)	[70,75)	0	COVIMOD Wave 3, work
80+	[70,75)	0	COVIMOD Wave 3, work
[0,5)	[75,80)	0	COVIMOD Wave 3, work
[5,10)	[75,80)	0	COVIMOD Wave 3, work
[10,15)	[75,80)	0	COVIMOD Wave 3, work
[15,20)	[75,80)	0	COVIMOD Wave 3, work
[20,25)	[75,80)	0	COVIMOD Wave 3, work
[25,35)	[75,80)	0	COVIMOD Wave 3, work
[35,45)	[75,80)	0	COVIMOD Wave 3, work
[45,55)	[75,80)	0	COVIMOD Wave 3, work
[55,65)	[75,80)	0	COVIMOD Wave 3, work
[65,70)	[75,80)	0	COVIMOD Wave 3, work
[70,75)	[75,80)	0	COVIMOD Wave 3, work
[75,80)	[75,80)	0	COVIMOD Wave 3, work
80+	[75,80)	0	COVIMOD Wave 3, work
[0,5)	80+	0	COVIMOD Wave 3, work
[5,10)	80+	0	COVIMOD Wave 3, work
[10,15)	80+	0	COVIMOD Wave 3, work
[15,20)	80+	0	COVIMOD Wave 3, work
[20,25)	80+	0	COVIMOD Wave 3, work
[25,35)	80+	0	COVIMOD Wave 3, work
[35,45)	80+	0	COVIMOD Wave 3, work
[45,55)	80+	0	COVIMOD Wave 3, work
[55,65)	80+	0	COVIMOD Wave 3, work
[65,70)	80+	0	COVIMOD Wave 3, work
[70,75)	80+	0	COVIMOD Wave 3, work
[75,80)	80+	0	COVIMOD Wave 3, work
80+	80+	0	COVIMOD Wave 3, work
[0,5)	[0,5)	0.0170464	COVIMOD Wave 4, work
[5,10)	[0,5)	0	COVIMOD Wave 4, work
[10,15)	[0,5)	0.010108	COVIMOD Wave 4, work
[15,20)	[0,5)	0	COVIMOD Wave 4, work
[20,25)	[0,5)	0	COVIMOD Wave 4, work
[25,35)	[0,5)	0.0612028	COVIMOD Wave 4, work
[35,45)	[0,5)	0.0102713	COVIMOD Wave 4, work
[45,55)	[0,5)	0.0974688	COVIMOD Wave 4, work
[55,65)	[0,5)	0.0034426	COVIMOD Wave 4, work
[65,70)	[0,5)	0.00777678	COVIMOD Wave 4, work
[70,75)	[0,5)	0	COVIMOD Wave 4, work
[75,80)	[0,5)	0	COVIMOD Wave 4, work
80+	[0,5)	0	COVIMOD Wave 4, work
[0,5)	[5,10)	0	COVIMOD Wave 4, work
[5,10)	[5,10)	0	COVIMOD Wave 4, work
[10,15)	[5,10)	0.00171296	COVIMOD Wave 4, work
[15,20)	[5,10)	0	COVIMOD Wave 4, work
[20,25)	[5,10)	0.000854966	COVIMOD Wave 4, work
[25,35)	[5,10)	0.132906	COVIMOD Wave 4, work
[35,45)	[5,10)	0.0031769	COVIMOD Wave 4, work
[45,55)	[5,10)	0.0273705	COVIMOD Wave 4, work
[55,65)	[5,10)	0	COVIMOD Wave 4, work
[65,70)	[5,10)	0.00177413	COVIMOD Wave 4, work
[70,75)	[5,10)	0	COVIMOD Wave 4, work
[75,80)	[5,10)	0	COVIMOD Wave 4, work
80+	[5,10)	0	COVIMOD Wave 4, work
[0,5)	[10,15)	0.010108	COVIMOD Wave 4, work
[5,10)	[10,15)	0.00171296	COVIMOD Wave 4, work
[10,15)	[10,15)	0	COVIMOD Wave 4, work
[15,20)	[10,15)	0.108658	COVIMOD Wave 4, work
[20,25)	[10,15)	0.0321747	COVIMOD Wave 4, work
[25,35)	[10,15)	0.02723	COVIMOD Wave 4, work
[35,45)	[10,15)	0.0151567	COVIMOD Wave 4, work
[45,55)	[10,15)	0.00235283	COVIMOD Wave 4, work
[55,65)	[10,15)	0.0180974	COVIMOD Wave 4, work
[65,70)	[10,15)	0	COVIMOD Wave 4, work
[70,75)	[10,15)	0	COVIMOD Wave 4, work
[75,80)	[10,15)	0	COVIMOD Wave 4, work
80+	[10,15)	0	COVIMOD Wave 4, work
[0,5)	[15,20)	0	COVIMOD Wave 4, work
[5,10)	[15,20)	0	COVIMOD Wave 4, work
[10,15)	[15,20)	0.108658	COVIMOD Wave 4, work
[15,20)	[15,20)	0.0215857	COVIMOD Wave 4, work
[20,25)	[15,20)	0.0208558	COVIMOD Wave 4, work
[25,35)	[15,20)	0.0102178	COVIMOD Wave 4, work
[35,45)	[15,20)	0.00768229	COVIMOD Wave 4, work
[45,55)	[15,20)	0.025165	COVIMOD Wave 4, work
[55,65)	[15,20)	0.0114407	COVIMOD Wave 4, work
[65,70)	[15,20)	0.000643859	COVIMOD Wave 4, work
[70,75)	[15,20)	0.000632378	COVIMOD Wave 4, work
[75,80)	[15,20)	0	COVIMOD Wave 4, work
80+	[15,20)	0	COVIMOD Wave 4, work
[0,5)	[20,25)	0	COVIMOD Wave 4, work
[5,10)	[20,25)	0.000854966	COVIMOD Wave 4, work
[10,15)	[20,25)	0.0321747	COVIMOD Wave 4, work
[15,20)	[20,25)	0.0208558	COVIMOD Wave 4, work
[20,25)	[20,25)	0.0481633	COVIMOD Wave 4, work
[25,35)	[20,25)	0.0832313	COVIMOD Wave 4, work
[35,45)	[20,25)	0.125808	COVIMOD Wave 4, work
[45,55)	[20,25)	0.132455	COVIMOD Wave 4, work
[55,65)	[20,25)	0.00814764	COVIMOD Wave 4, work
[65,70)	[20,25)	0.00145981	COVIMOD Wave 4, work
[70,75)	[20,25)	0	COVIMOD Wave 4, work
[75,80)	[20,25)	0	COVIMOD Wave 4, work
80+	[20,25)	0	COVIMOD Wave 4, work
[0,5)	[25,35)	0.0612028	COVIMOD Wave 4, work
[5,10)	[25,35)	0.132906	COVIMOD Wave 4, work
[10,15)	[25,35)	0.02723	COVIMOD Wave 4, work
[15,20)	[25,35)	0.0102178	COVIMOD Wave 4, work
[20,25)	[25,35)	0.0832313	COVIMOD Wave 4, work
[25,35)	[25,35)	0.383129	COVIMOD Wave 4, work
[35,45)	[25,35)	0.217029	COVIMOD Wave 4, work
[45,55)	[25,35)	0.166254	COVIMOD Wave 4, work
[55,65)	[25,35)	0.0299526	COVIMOD Wave 4, work
[65,70)	[25,35)	0.102674	COVIMOD Wave 4, work
[70,75)	[25,35)	0.0121994	COVIMOD Wave 4, work
[75,80)	[25,35)	0.000611159	COVIMOD Wave 4, work
80+	[25,35)	0	COVIMOD Wave 4, work
[0,5)	[35,45)	0.0102713	COVIMOD Wave 4, work
[5,10)	[35,45)	0.0031769	COVIMOD Wave 4, work
[10,15)	[35,45)	0.0151567	COVIMOD Wave 4, work
[15,20)	[35,45)	0.00768229	COVIMOD Wave 4, work
[20,25)	[35,45)	0.125808	COVIMOD Wave 4, work
[25,35)	[35,45)	0.217029	COVIMOD Wave 4, work
[35,45)	[35,45)	0.254627	COVIMOD Wave 4, work
[45,55)	[35,45)	0.207442	COVIMOD Wave 4, work
[55,65)	[35,45)	0.0814877	COVIMOD Wave 4, work
[65,70)	[35,45)	0.0190184	COVIMOD Wave 4, work
[70,75)	[35,45)	0.0113095	COVIMOD Wave 4, work
[75,80)	[35,45)	0.000586254	COVIMOD Wave 4, work
80+	[35,45)	0	COVIMOD Wave 4, work
[0,5)	[45,55)	0.0974688	COVIMOD Wave 4, work
[5,10)	[45,55)	0.0273705	COVIMOD Wave 4, work
[10,15)	[45,55)	0.00235283	COVIMOD Wave 4, work
[15,20)	[45,55)	0.025165	COVIMOD Wave 4, work
[20,25)	[45,55)	0.132455	COVIMOD Wave 4, work
[25,35)	[45,55)	0.166254	COVIMOD Wave 4, work
[35,45)	[45,55)	0.207442	COVIMOD Wave 4, work
[45,55)	[45,55)	0.137619	COVIMOD Wave 4, work
[55,65)	[45,55)	0.222963	COVIMOD Wave 4, work
[65,70)	[45,55)	0.061962	COVIMOD Wave 4, work
[70,75)	[45,55)	0.0649337	COVIMOD Wave 4, work
[75,80)	[45,55)	0.00092745	COVIMOD Wave 4, work
80+	[45,55)	0.001071	COVIMOD Wave 4, work
[0,5)	[55,65)	0.0034426	COVIMOD Wave 4, work
[5,10)	[55,65)	0	COVIMOD Wave 4, work
[10,15)	[55,65)	0.0180974	COVIMOD Wave 4, work
[15,20)	[55,65)	0.0114407	COVIMOD Wave 4, work
[20,25)	[55,65)	0.00814764	COVIMOD Wave 4, work
[25,35)	[55,65)	0.0299526	COVIMOD Wave 4, work
[35,45)	[55,65)	0.0814877	COVIMOD Wave 4, work
[45,55)	[55,65)	0.222963	COVIMOD Wave 4, work
[55,65)	[55,65)	0.245429	COVIMOD Wave 4, work
[65,70)	[55,65)	0.0433648	COVIMOD Wave 4, work
[70,75)	[55,65)	0.0403813	COVIMOD Wave 4, work
[75,80)	[55,65)	0.13902	COVIMOD Wave 4, work
80+	[55,65)	0.00293694	COVIMOD Wave 4, work
[0,5)	[65,70)	0.00777678	COVIMOD Wave 4, work
[5,10)	[65,70)	0.00177413	COVIMOD Wave 4, work
[10,15)	[65,70)	0	COVIMOD Wave 4, work
[15,20)	[65,70)	0.000643859	COVIMOD Wave 4, work
[20,25)	[65,70)	0.00145981	COVIMOD Wave 4, work
[25,35)	[65,70)	0.102674	COVIMOD Wave 4, work
[35,45)	[65,70)	0.0190184	COVIMOD Wave 4, work
[45,55)	[65,70)	0.061962	COVIMOD Wave 4, work
[55,65)	[65,70)	0.0433648	COVIMOD Wave 4, work
[65,70)	[65,70)	0.0438162	COVIMOD Wave 4, work
[70,75)	[65,70)	0.00233629	COVIMOD Wave 4, work
[75,80)	[65,70)	0	COVIMOD Wave 4, work
80+	[65,70)	0.000476652	COVIMOD Wave 4, work
[0,5)	[70,75)	0	COVIMOD Wave 4, work
[5,10)	[70,75)	0	COVIMOD Wave 4, work
[10,15)	[70,75)	0	COVIMOD Wave 4, work
[15,20)	[70,75)	0.000632378	COVIMOD Wave 4, work
[20,25)	[70,75)	0	COVIMOD Wave 4, work
[25,35)	[70,75)	0.0121994	COVIMOD Wave 4, work
[35,45)	[70,75)	0.0113095	COVIMOD Wave 4, work
[45,55)	[70,75)	0.0649337	COVIMOD Wave 4, work
[55,65)	[70,75)	0.0403813	COVIMOD Wave 4, work
[65,70)	[70,75)	0.00233629	COVIMOD Wave 4, work
[70,75)	[70,75)	0	COVIMOD Wave 4, work
[75,80)	[70,75)	0	COVIMOD Wave 4, work
80+	[70,75)	0	COVIMOD Wave 4, work
[0,5)	[75,80)	0	COVIMOD Wave 4, work
[5,10)	[75,80)	0	COVIMOD Wave 4, work
[10,15)	[75,80)	0	COVIMOD Wave 4, work
[15,20)	[75,80)	0	COVIMOD Wave 4, work
[20,25)	[75,80)	0	COVIMOD Wave 4, work
[25,35)	[75,80)	0.000611159	COVIMOD Wave 4, work
[35,45)	[75,80)	0.000586254	COVIMOD Wave 4, work
[45,55)	[75,80)	0.00092745	COVIMOD Wave 4, work
[55,65)	[75,80)	0.13902	COVIMOD Wave 4, work
[65,70)	[75,80)	0	COVIMOD Wave 4, work
[70,75)	[75,80)	0	COVIMOD Wave 4, work
[75,80)	[75,80)	0.000929093	COVIMOD Wave 4, work
80+	[75,80)	0	COVIMOD Wave 4, work
[0,5)	80+	0	COVIMOD Wave 4, work
[5,10)	80+	0	COVIMOD Wave 4, work
[10,15)	80+	0	COVIMOD Wave 4, work
[15,20)	80+	0	COVIMOD Wave 4, work
[20,25)	80+	0	COVIMOD Wave 4, work
[25,35)	80+	0	COVIMOD Wave 4, work
[35,45)	80+	0	COVIMOD Wave 4, work
[45,55)	80+	0.001071	COVIMOD Wave 4, work
[55,65)	80+	0.00293694	COVIMOD Wave 4, work
[65,70)	80+	0.000476652	COVIMOD Wave 4, work
[70,75)	80+	0	COVIMOD Wave 4, work
[75,80)	80+	0	COVIMOD Wave 4, work
80+	80+	0	COVIMOD Wave 4, work
[0,5)	[0,5)	0.013483	POLYMOD, transport
[5,10)	[0,5)	0.0120822	POLYMOD, transport
[10,15)	[0,5)	0.00598286	POLYMOD, transport
[15,20)	[0,5)	0.0121671	POLYMOD, transport
[20,25)	[0,5)	0.00133179	POLYMOD, transport
[25,35)	[0,5)	0.0196982	POLYMOD, transport
[35,45)	[0,5)	0.0143614	POLYMOD, transport
[45,55)	[0,5)	0.00778132	POLYMOD, transport
[55,65)	[0,5)	0.00527471	POLYMOD, transport
[65,70)	[0,5)	0	POLYMOD, transport
[70,75)	[0,5)	0	POLYMOD, transport
[75,80)	[0,5)	0.00356943	POLYMOD, transport
80+	[0,5)	0	POLYMOD, transport
[0,5)	[5,10)	0.0120822	POLYMOD, transport
[5,10)	[5,10)	0.0161759	POLYMOD, transport
[10,15)	[5,10)	0	POLYMOD, transport
[15,20)	[5,10)	0.00623523	POLYMOD, transport
[20,25)	[5,10)	0.00161387	POLYMOD, transport
[25,35)	[5,10)	0.0109439	POLYMOD, transport
[35,45)	[5,10)	0.0362388	POLYMOD, transport
[45,55)	[5,10)	0.106009	POLYMOD, transport
[55,65)	[5,10)	0.00266068	POLYMOD, transport
[65,70)	[5,10)	0.000637546	POLYMOD, transport
[70,75)	[5,10)	0	POLYMOD, transport
[75,80)	[5,10)	0	POLYMOD, transport
80+	[5,10)	0	POLYMOD, transport
[0,5)	[10,15)	0.00598286	POLYMOD, transport
[5,10)	[10,15)	0	POLYMOD, transport
[10,15)	[10,15)	0.11183	POLYMOD, transport
[15,20)	[10,15)	0.0448934	POLYMOD, transport
[20,25)	[10,15)	0.00159371	POLYMOD, transport
[25,35)	[10,15)	0.0103155	POLYMOD, transport
[35,45)	[10,15)	0.010735	POLYMOD, transport
[45,55)	[10,15)	0.151509	POLYMOD, transport
[55,65)	[10,15)	0.0124844	POLYMOD, transport
[65,70)	[10,15)	0.000535612	POLYMOD, transport
[70,75)	[10,15)	0	POLYMOD, transport
[75,80)	[10,15)	0	POLYMOD, transport
80+	[10,15)	0	POLYMOD, transport
[0,5)	[15,20)	0.0121671	POLYMOD, transport
[5,10)	[15,20)	0.00623523	POLYMOD, transport
[10,15)	[15,20)	0.0448934	POLYMOD, transport
[15,20)	[15,20)	0.114929	POLYMOD, transport
[20,25)	[15,20)	0.018696	POLYMOD, transport
[25,35)	[15,20)	0.00137665	POLYMOD, transport
[35,45)	[15,20)	0.0429396	POLYMOD, transport
[45,55)	[15,20)	0.653064	POLYMOD, transport
[55,65)	[15,20)	0.00736507	POLYMOD, transport
[65,70)	[15,20)	0.000528913	POLYMOD, transport
[70,75)	[15,20)	0	POLYMOD, transport
[75,80)	[15,20)	0	POLYMOD, transport
80+	[15,20)	0	POLYMOD, transport
[0,5)	[20,25)	0.00133179	POLYMOD, transport
[5,10)	[20,25)	0.00161387	POLYMOD, transport
[10,15)	[20,25)	0.00159371	POLYMOD, transport
[15,20)	[20,25)	0.018696	POLYMOD, transport
[20,25)	[20,25)	0.0455032	POLYMOD, transport
[25,35)	[20,25)	0.00648691	POLYMOD, transport
[35,45)	[20,25)	0.00631574	POLYMOD, transport
[45,55)	[20,25)	0.000267083	POLYMOD, transport
[55,65)	[20,25)	0.00164359	POLYMOD, transport
[65,70)	[20,25)	0.000502591	POLYMOD, transport
[70,75)	[20,25)	0	POLYMOD, transport
[75,80)	[20,25)	0	POLYMOD, transport
80+	[20,25)	0.00237096	POLYMOD, transport
[0,5)	[25,35)	0.0196982	POLYMOD, transport
[5,10)	[25,35)	0.0109439	POLYMOD, transport
[10,15)	[25,35)	0.0103155	POLYMOD, transport
[15,20)	[25,35)	0.00137665	POLYMOD, transport
[20,25)	[25,35)	0.00648691	POLYMOD, transport
[25,35)	[25,35)	0.0496515	POLYMOD, transport
[35,45)	[25,35)	0.00875318	POLYMOD, transport
[45,55)	[25,35)	0.0126204	POLYMOD, transport
[55,65)	[25,35)	0.00632108	POLYMOD, transport
[65,70)	[25,35)	0.000401196	POLYMOD, transport
[70,75)	[25,35)	0	POLYMOD, transport
[75,80)	[25,35)	0	POLYMOD, transport
80+	[25,35)	0	POLYMOD, transport
[0,5)	[35,45)	0.0143614	POLYMOD, transport
[5,10)	[35,45)	0.0362388	POLYMOD, transport
[10,15)	[35,45)	0.010735	POLYMOD, transport
[15,20)	[35,45)	0.0429396	POLYMOD, transport
[20,25)	[35,45)	0.00631574	POLYMOD, transport
[25,35)	[35,45)	0.00875318	POLYMOD, transport
[35,45)	[35,45)	0.0398966	POLYMOD, transport
[45,55)	[35,45)	0.0726017	POLYMOD, transport
[55,65)	[35,45)	0.000826787	POLYMOD, transport
[65,70)	[35,45)	0.0040594	POLYMOD, transport
[70,75)	[35,45)	0.00183999	POLYMOD, transport
[75,80)	[35,45)	0	POLYMOD, transport
80+	[35,45)	0	POLYMOD, transport
[0,5)	[45,55)	0.00778132	POLYMOD, transport
[5,10)	[45,55)	0.106009	POLYMOD, transport
[10,15)	[45,55)	0.151509	POLYMOD, transport
[15,20)	[45,55)	0.653064	POLYMOD, transport
[20,25)	[45,55)	0.000267083	POLYMOD, transport
[25,35)	[45,55)	0.0126204	POLYMOD, transport
[35,45)	[45,55)	0.0726017	POLYMOD, transport
[45,55)	[45,55)	0.00460279	POLYMOD, transport
[55,65)	[45,55)	0.010579	POLYMOD, transport
[65,70)	[45,55)	0.00149806	POLYMOD, transport
[70,75)	[45,55)	0.000554734	POLYMOD, transport
[75,80)	[45,55)	0	POLYMOD, transport
80+	[45,55)	0.00211159	POLYMOD, transport
[0,5)	[55,65)	0.00527471	POLYMOD, transport
[5,10)	[55,65)	0.00266068	POLYMOD, transport
[10,15)	[55,65)	0.0124844	POLYMOD, transport
[15,20)	[55,65)	0.00736507	POLYMOD, transport
[20,25)	[55,65)	0.00164359	POLYMOD, transport
[25,35)	[55,65)	0.00632108	POLYMOD, transport
[35,45)	[55,65)	0.000826787	POLYMOD, transport
[45,55)	[55,65)	0.010579	POLYMOD, transport
[55,65)	[55,65)	0.021745	POLYMOD, transport
[65,70)	[55,65)	0.00283441	POLYMOD, transport
[70,75)	[55,65)	0.00523356	POLYMOD, transport
[75,80)	[55,65)	0.0653903	POLYMOD, transport
80+	[55,65)	0.0054503	POLYMOD, transport
[0,5)	[65,70)	0	POLYMOD, transport
[5,10)	[65,70)	0.000637546	POLYMOD, transport
[10,15)	[65,70)	0.000535612	POLYMOD, transport
[15,20)	[65,70)	0.000528913	POLYMOD, transport
[20,25)	[65,70)	0.000502591	POLYMOD, transport
[25,35)	[65,70)	0.000401196	POLYMOD, transport
[35,45)	[65,70)	0.0040594	POLYMOD, transport
[45,55)	[65,70)	0.00149806	POLYMOD, transport
[55,65)	[65,70)	0.00283441	POLYMOD, transport
[65,70)	[65,70)	0	POLYMOD, transport
[70,75)	[65,70)	0.00938451	POLYMOD, transport
[75,80)	[65,70)	0	POLYMOD, transport
80+	[65,70)	0.000627684	POLYMOD, transport
[0,5)	[70,75)	0	POLYMOD, transport
[5,10)	[70,75)	0	POLYMOD, transport
[10,15)	[70,75)	0	POLYMOD, transport
[15,20)	[70,75)	0	POLYMOD, transport
[20,25)	[70,75)	0	POLYMOD, transport
[25,35)	[70,75)	0	POLYMOD, transport
[35,45)	[70,75)	0.00183999	POLYMOD, transport
[45,55)	[70,75)	0.000554734	POLYMOD, transport
[55,65)	[70,75)	0.00523356	POLYMOD, transport
[65,70)	[70,75)	0.00938451	POLYMOD, transport
[70,75)	[70,75)	0	POLYMOD, transport
[75,80)	[70,75)	0	POLYMOD, transport
80+	[70,75)	0	POLYMOD, transport
[0,5)	[75,80)	0.00356943	POLYMOD, transport
[5,10)	[75,80)	0	POLYMOD, transport
[10,15)	[75,80)	0	POLYMOD, transport
[15,20)	[75,80)	0	POLYMOD, transport
[20,25)	[75,80)	0	POLYMOD, transport
[25,35)	[75,80)	0	POLYMOD, transport
[35,45)	[75,80)	0	POLYMOD, transport
[45,55)	[75,80)	0	POLYMOD, transport
[55,65)	[75,80)	0.0653903	POLYMOD, transport
[65,70)	[75,80)	0	POLYMOD, transport
[70,75)	[75,80)	0	POLYMOD, transport
[75,80)	[75,80)	0	POLYMOD, transport
80+	[75,80)	0	POLYMOD, transport
[0,5)	80+	0	POLYMOD, transport
[5,10)	80+	0	POLYMOD, transport
[10,15)	80+	0	POLYMOD, transport
[15,20)	80+	0	POLYMOD, transport
[20,25)	80+	0.00237096	POLYMOD, transport
[25,35)	80+	0	POLYMOD, transport
[35,45)	80+	0	POLYMOD, transport
[45,55)	80+	0.00211159	POLYMOD, transport
[55,65)	80+	0.0054503	POLYMOD, transport
[65,70)	80+	0.000627684	POLYMOD, transport
[70,75)	80+	0	POLYMOD, transport
[75,80)	80+	0	POLYMOD, transport
80+	80+	0	POLYMOD, transport
[0,5)	[0,5)	0.00219206	COVIMOD Wave 1, transport
[5,10)	[0,5)	0	COVIMOD Wave 1, transport
[10,15)	[0,5)	0	COVIMOD Wave 1, transport
[15,20)	[0,5)	0	COVIMOD Wave 1, transport
[20,25)	[0,5)	0.000923691	COVIMOD Wave 1, transport
[25,35)	[0,5)	0.00725971	COVIMOD Wave 1, transport
[35,45)	[0,5)	0.00326173	COVIMOD Wave 1, transport
[45,55)	[0,5)	0.00152372	COVIMOD Wave 1, transport
[55,65)	[0,5)	0	COVIMOD Wave 1, transport
[65,70)	[0,5)	0	COVIMOD Wave 1, transport
[70,75)	[0,5)	0	COVIMOD Wave 1, transport
[75,80)	[0,5)	0	COVIMOD Wave 1, transport
80+	[0,5)	0	COVIMOD Wave 1, transport
[0,5)	[5,10)	0	COVIMOD Wave 1, transport
[5,10)	[5,10)	0.005094	COVIMOD Wave 1, transport
[10,15)	[5,10)	0.0322882	COVIMOD Wave 1, transport
[15,20)	[5,10)	0	COVIMOD Wave 1, transport
[20,25)	[5,10)	0	COVIMOD Wave 1, transport
[25,35)	[5,10)	0	COVIMOD Wave 1, transport
[35,45)	[5,10)	0.0170136	COVIMOD Wave 1, transport
[45,55)	[5,10)	0	COVIMOD Wave 1, transport
[55,65)	[5,10)	0	COVIMOD Wave 1, transport
[65,70)	[5,10)	0	COVIMOD Wave 1, transport
[70,75)	[5,10)	0	COVIMOD Wave 1, transport
[75,80)	[5,10)	0	COVIMOD Wave 1, transport
80+	[5,10)	0	COVIMOD Wave 1, transport
[0,5)	[10,15)	0	COVIMOD Wave 1, transport
[5,10)	[10,15)	0.0322882	COVIMOD Wave 1, transport
[10,15)	[10,15)	0	COVIMOD Wave 1, transport
[15,20)	[10,15)	0	COVIMOD Wave 1, transport
[20,25)	[10,15)	0.00507664	COVIMOD Wave 1, transport
[25,35)	[10,15)	0	COVIMOD Wave 1, transport
[35,45)	[10,15)	0	COVIMOD Wave 1, transport
[45,55)	[10,15)	0.00759506	COVIMOD Wave 1, transport
[55,65)	[10,15)	0.0153344	COVIMOD Wave 1, transport
[65,70)	[10,15)	0	COVIMOD Wave 1, transport
[70,75)	[10,15)	0	COVIMOD Wave 1, transport
[75,80)	[10,15)	0	COVIMOD Wave 1, transport
80+	[10,15)	0	COVIMOD Wave 1, transport
[0,5)	[15,20)	0	COVIMOD Wave 1, transport
[5,10)	[15,20)	0	COVIMOD Wave 1, transport
[10,15)	[15,20)	0	COVIMOD Wave 1, transport
[15,20)	[15,20)	0.0261575	COVIMOD Wave 1, transport
[20,25)	[15,20)	0.0133275	COVIMOD Wave 1, transport
[25,35)	[15,20)	0	COVIMOD Wave 1, transport
[35,45)	[15,20)	0	COVIMOD Wave 1, transport
[45,55)	[15,20)	0.000733935	COVIMOD Wave 1, transport
[55,65)	[15,20)	0.00313704	COVIMOD Wave 1, transport
[65,70)	[15,20)	0	COVIMOD Wave 1, transport
[70,75)	[15,20)	0	COVIMOD Wave 1, transport
[75,80)	[15,20)	0	COVIMOD Wave 1, transport
80+	[15,20)	0	COVIMOD Wave 1, transport
[0,5)	[20,25)	0.000923691	COVIMOD Wave 1, transport
[5,10)	[20,25)	0	COVIMOD Wave 1, transport
[10,15)	[20,25)	0.00507664	COVIMOD Wave 1, transport
[15,20)	[20,25)	0.0133275	COVIMOD Wave 1, transport
[20,25)	[20,25)	0.100796	COVIMOD Wave 1, transport
[25,35)	[20,25)	0.0135711	COVIMOD Wave 1, transport
[35,45)	[20,25)	0	COVIMOD Wave 1, transport
[45,55)	[20,25)	0	COVIMOD Wave 1, transport
[55,65)	[20,25)	0	COVIMOD Wave 1, transport
[65,70)	[20,25)	0.00032871	COVIMOD Wave 1, transport
[70,75)	[20,25)	0	COVIMOD Wave 1, transport
[75,80)	[20,25)	0	COVIMOD Wave 1, transport
80+	[20,25)	0	COVIMOD Wave 1, transport
[0,5)	[25,35)	0.00725971	COVIMOD Wave 1, transport
[5,10)	[25,35)	0	COVIMOD Wave 1, transport
[10,15)	[25,35)	0	COVIMOD Wave 1, transport
[15,20)	[25,35)	0	COVIMOD Wave 1, transport
[20,25)	[25,35)	0.0135711	COVIMOD Wave 1, transport
[25,35)	[25,35)	0.0570351	COVIMOD Wave 1, transport
[35,45)	[25,35)	0	COVIMOD Wave 1, transport
[45,55)	[25,35)	0	COVIMOD Wave 1, transport
[55,65)	[25,35)	0.006348	COVIMOD Wave 1, transport
[65,70)	[25,35)	0.000191752	COVIMOD Wave 1, transport
[70,75)	[25,35)	0	COVIMOD Wave 1, transport
[75,80)	[25,35)	0	COVIMOD Wave 1, transport
80+	[25,35)	0	COVIMOD Wave 1, transport
[0,5)	[35,45)	0.00326173	COVIMOD Wave 1, transport
[5,10)	[35,45)	0.0170136	COVIMOD Wave 1, transport
[10,15)	[35,45)	0	COVIMOD Wave 1, transport
[15,20)	[35,45)	0	COVIMOD Wave 1, transport
[20,25)	[35,45)	0	COVIMOD Wave 1, transport
[25,35)	[35,45)	0	COVIMOD Wave 1, transport
[35,45)	[35,45)	0.00733246	COVIMOD Wave 1, transport
[45,55)	[35,45)	0	COVIMOD Wave 1, transport
[55,65)	[35,45)	0.00324437	COVIMOD Wave 1, transport
[65,70)	[35,45)	0.0102846	COVIMOD Wave 1, transport
[70,75)	[35,45)	0	COVIMOD Wave 1, transport
[75,80)	[35,45)	0	COVIMOD Wave 1, transport
80+	[35,45)	0	COVIMOD Wave 1, transport
[0,5)	[45,55)	0.00152372	COVIMOD Wave 1, transport
[5,10)	[45,55)	0	COVIMOD Wave 1, transport
[10,15)	[45,55)	0.00759506	COVIMOD Wave 1, transport
[15,20)	[45,55)	0.000733935	COVIMOD Wave 1, transport
[20,25)	[45,55)	0	COVIMOD Wave 1, transport
[25,35)	[45,55)	0	COVIMOD Wave 1, transport
[35,45)	[45,55)	0	COVIMOD Wave 1, transport
[45,55)	[45,55)	0.00915511	COVIMOD Wave 1, transport
[55,65)	[45,55)	0.00240864	COVIMOD Wave 1, transport
[65,70)	[45,55)	0	COVIMOD Wave 1, transport
[70,75)	[45,55)	0	COVIMOD Wave 1, transport
[75,80)	[45,55)	0.0188627	COVIMOD Wave 1, transport
80+	[45,55)	0	COVIMOD Wave 1, transport
[0,5)	[55,65)	0	COVIMOD Wave 1, transport
[5,10)	[55,65)	0	COVIMOD Wave 1, transport
[10,15)	[55,65)	0.0153344	COVIMOD Wave 1, transport
[15,20)	[55,65)	0.00313704	COVIMOD Wave 1, transport
[20,25)	[55,65)	0	COVIMOD Wave 1, transport
[25,35)	[55,65)	0.006348	COVIMOD Wave 1, transport
[35,45)	[55,65)	0.00324437	COVIMOD Wave 1, transport
[45,55)	[55,65)	0.00240864	COVIMOD Wave 1, transport
[55,65)	[55,65)	0.0139998	COVIMOD Wave 1, transport
[65,70)	[55,65)	0.00294574	COVIMOD Wave 1, transport
[70,75)	[55,65)	0	COVIMOD Wave 1, transport
[75,80)	[55,65)	0	COVIMOD Wave 1, transport
80+	[55,65)	0	COVIMOD Wave 1, transport
[0,5)	[65,70)	0	COVIMOD Wave 1, transport
[5,10)	[65,70)	0	COVIMOD Wave 1, transport
[10,15)	[65,70)	0	COVIMOD Wave 1, transport
[15,20)	[65,70)	0	COVIMOD Wave 1, transport
[20,25)	[65,70)	0.00032871	COVIMOD Wave 1, transport
[25,35)	[65,70)	0.000191752	COVIMOD Wave 1, transport
[35,45)	[65,70)	0.0102846	COVIMOD Wave 1, transport
[45,55)	[65,70)	0	COVIMOD Wave 1, transport
[55,65)	[65,70)	0.00294574	COVIMOD Wave 1, transport
[65,70)	[65,70)	0.00735009	COVIMOD Wave 1, transport
[70,75)	[65,70)	0	COVIMOD Wave 1, transport
[75,80)	[65,70)	0	COVIMOD Wave 1, transport
80+	[65,70)	0.000661148	COVIMOD Wave 1, transport
[0,5)	[70,75)	0	COVIMOD Wave 1, transport
[5,10)	[70,75)	0	COVIMOD Wave 1, transport
[10,15)	[70,75)	0	COVIMOD Wave 1, transport
[15,20)	[70,75)	0	COVIMOD Wave 1, transport
[20,25)	[70,75)	0	COVIMOD Wave 1, transport
[25,35)	[70,75)	0	COVIMOD Wave 1, transport
[35,45)	[70,75)	0	COVIMOD Wave 1, transport
[45,55)	[70,75)	0	COVIMOD Wave 1, transport
[55,65)	[70,75)	0	COVIMOD Wave 1, transport
[65,70)	[70,75)	0	COVIMOD Wave 1, transport
[70,75)	[70,75)	0	COVIMOD Wave 1, transport
[75,80)	[70,75)	0	COVIMOD Wave 1, transport
80+	[70,75)	0	COVIMOD Wave 1, transport
[0,5)	[75,80)	0	COVIMOD Wave 1, transport
[5,10)	[75,80)	0	COVIMOD Wave 1, transport
[10,15)	[75,80)	0	COVIMOD Wave 1, transport
[15,20)	[75,80)	0	COVIMOD Wave 1, transport
[20,25)	[75,80)	0	COVIMOD Wave 1, transport
[25,35)	[75,80)	0	COVIMOD Wave 1, transport
[35,45)	[75,80)	0	COVIMOD Wave 1, transport
[45,55)	[75,80)	0.0188627	COVIMOD Wave 1, transport
[55,65)	[75,80)	0	COVIMOD Wave 1, transport
[65,70)	[75,80)	0	COVIMOD Wave 1, transport
[70,75)	[75,80)	0	COVIMOD Wave 1, transport
[75,80)	[75,80)	0	COVIMOD Wave 1, transport
80+	[75,80)	0.00531802	COVIMOD Wave 1, transport
[0,5)	80+	0	COVIMOD Wave 1, transport
[5,10)	80+	0	COVIMOD Wave 1, transport
[10,15)	80+	0	COVIMOD Wave 1, transport
[15,20)	80+	0	COVIMOD Wave 1, transport
[20,25)	80+	0	COVIMOD Wave 1, transport
[25,35)	80+	0	COVIMOD Wave 1, transport
[35,45)	80+	0	COVIMOD Wave 1, transport
[45,55)	80+	0	COVIMOD Wave 1, transport
[55,65)	80+	0	COVIMOD Wave 1, transport
[65,70)	80+	0.000661148	COVIMOD Wave 1, transport
[70,75)	80+	0	COVIMOD Wave 1, transport
[75,80)	80+	0.00531802	COVIMOD Wave 1, transport
80+	80+	0	COVIMOD Wave 1, transport
[0,5)	[0,5)	0.0916703	COVIMOD Wave 2, transport
[5,10)	[0,5)	0	COVIMOD Wave 2, transport
[10,15)	[0,5)	0	COVIMOD Wave 2, transport
[15,20)	[0,5)	0	COVIMOD Wave 2, transport
[20,25)	[0,5)	0.00418194	COVIMOD Wave 2, transport
[25,35)	[0,5)	0.00722053	COVIMOD Wave 2, transport
[35,45)	[0,5)	0	COVIMOD Wave 2, transport
[45,55)	[0,5)	0.000693078	COVIMOD Wave 2, transport
[55,65)	[0,5)	0.0117314	COVIMOD Wave 2, transport
[65,70)	[0,5)	0	COVIMOD Wave 2, transport
[70,75)	[0,5)	0	COVIMOD Wave 2, transport
[75,80)	[0,5)	0	COVIMOD Wave 2, transport
80+	[0,5)	0	COVIMOD Wave 2, transport
[0,5)	[5,10)	0	COVIMOD Wave 2, transport
[5,10)	[5,10)	0	COVIMOD Wave 2, transport
[10,15)	[5,10)	0	COVIMOD Wave 2, transport
[15,20)	[5,10)	0	COVIMOD Wave 2, transport
[20,25)	[5,10)	0	COVIMOD Wave 2, transport
[25,35)	[5,10)	0.0209526	COVIMOD Wave 2, transport
[35,45)	[5,10)	0.111765	COVIMOD Wave 2, transport
[45,55)	[5,10)	0	COVIMOD Wave 2, transport
[55,65)	[5,10)	0	COVIMOD Wave 2, transport
[65,70)	[5,10)	0	COVIMOD Wave 2, transport
[70,75)	[5,10)	0	COVIMOD Wave 2, transport
[75,80)	[5,10)	0	COVIMOD Wave 2, transport
80+	[5,10)	0	COVIMOD Wave 2, transport
[0,5)	[10,15)	0	COVIMOD Wave 2, transport
[5,10)	[10,15)	0	COVIMOD Wave 2, transport
[10,15)	[10,15)	0	COVIMOD Wave 2, transport
[15,20)	[10,15)	0.000608063	COVIMOD Wave 2, transport
[20,25)	[10,15)	0.00637381	COVIMOD Wave 2, transport
[25,35)	[10,15)	0	COVIMOD Wave 2, transport
[35,45)	[10,15)	0.00463144	COVIMOD Wave 2, transport
[45,55)	[10,15)	0	COVIMOD Wave 2, transport
[55,65)	[10,15)	0	COVIMOD Wave 2, transport
[65,70)	[10,15)	0	COVIMOD Wave 2, transport
[70,75)	[10,15)	0	COVIMOD Wave 2, transport
[75,80)	[10,15)	0	COVIMOD Wave 2, transport
80+	[10,15)	0	COVIMOD Wave 2, transport
[0,5)	[15,20)	0	COVIMOD Wave 2, transport
[5,10)	[15,20)	0	COVIMOD Wave 2, transport
[10,15)	[15,20)	0.000608063	COVIMOD Wave 2, transport
[15,20)	[15,20)	0	COVIMOD Wave 2, transport
[20,25)	[15,20)	0.00892565	COVIMOD Wave 2, transport
[25,35)	[15,20)	0	COVIMOD Wave 2, transport
[35,45)	[15,20)	0.00454046	COVIMOD Wave 2, transport
[45,55)	[15,20)	0.00124184	COVIMOD Wave 2, transport
[55,65)	[15,20)	0	COVIMOD Wave 2, transport
[65,70)	[15,20)	0	COVIMOD Wave 2, transport
[70,75)	[15,20)	0	COVIMOD Wave 2, transport
[75,80)	[15,20)	0	COVIMOD Wave 2, transport
80+	[15,20)	0	COVIMOD Wave 2, transport
[0,5)	[20,25)	0.00418194	COVIMOD Wave 2, transport
[5,10)	[20,25)	0	COVIMOD Wave 2, transport
[10,15)	[20,25)	0.00637381	COVIMOD Wave 2, transport
[15,20)	[20,25)	0.00892565	COVIMOD Wave 2, transport
[20,25)	[20,25)	0.0369483	COVIMOD Wave 2, transport
[25,35)	[20,25)	0.00553311	COVIMOD Wave 2, transport
[35,45)	[20,25)	0	COVIMOD Wave 2, transport
[45,55)	[20,25)	0	COVIMOD Wave 2, transport
[55,65)	[20,25)	0.00358739	COVIMOD Wave 2, transport
[65,70)	[20,25)	0.00103417	COVIMOD Wave 2, transport
[70,75)	[20,25)	0	COVIMOD Wave 2, transport
[75,80)	[20,25)	0	COVIMOD Wave 2, transport
80+	[20,25)	0	COVIMOD Wave 2, transport
[0,5)	[25,35)	0.00722053	COVIMOD Wave 2, transport
[5,10)	[25,35)	0.0209526	COVIMOD Wave 2, transport
[10,15)	[25,35)	0	COVIMOD Wave 2, transport
[15,20)	[25,35)	0	COVIMOD Wave 2, transport
[20,25)	[25,35)	0.00553311	COVIMOD Wave 2, transport
[25,35)	[25,35)	0.0370692	COVIMOD Wave 2, transport
[35,45)	[25,35)	0.0534058	COVIMOD Wave 2, transport
[45,55)	[25,35)	0.00221622	COVIMOD Wave 2, transport
[55,65)	[25,35)	0.00621862	COVIMOD Wave 2, transport
[65,70)	[25,35)	0	COVIMOD Wave 2, transport
[70,75)	[25,35)	0	COVIMOD Wave 2, transport
[75,80)	[25,35)	0	COVIMOD Wave 2, transport
80+	[25,35)	0	COVIMOD Wave 2, transport
[0,5)	[35,45)	0	COVIMOD Wave 2, transport
[5,10)	[35,45)	0.111765	COVIMOD Wave 2, transport
[10,15)	[35,45)	0.00463144	COVIMOD Wave 2, transport
[15,20)	[35,45)	0.00454046	COVIMOD Wave 2, transport
[20,25)	[35,45)	0	COVIMOD Wave 2, transport
[25,35)	[35,45)	0.0534058	COVIMOD Wave 2, transport
[35,45)	[35,45)	0.0165757	COVIMOD Wave 2, transport
[45,55)	[35,45)	0.00457058	COVIMOD Wave 2, transport
[55,65)	[35,45)	0.00369346	COVIMOD Wave 2, transport
[65,70)	[35,45)	0.0138046	COVIMOD Wave 2, transport
[70,75)	[35,45)	0	COVIMOD Wave 2, transport
[75,80)	[35,45)	0	COVIMOD Wave 2, transport
80+	[35,45)	0	COVIMOD Wave 2, transport
[0,5)	[45,55)	0.000693078	COVIMOD Wave 2, transport
[5,10)	[45,55)	0	COVIMOD Wave 2, transport
[10,15)	[45,55)	0	COVIMOD Wave 2, transport
[15,20)	[45,55)	0.00124184	COVIMOD Wave 2, transport
[20,25)	[45,55)	0	COVIMOD Wave 2, transport
[25,35)	[45,55)	0.00221622	COVIMOD Wave 2, transport
[35,45)	[45,55)	0.00457058	COVIMOD Wave 2, transport
[45,55)	[45,55)	0.0123685	COVIMOD Wave 2, transport
[55,65)	[45,55)	0.00130458	COVIMOD Wave 2, transport
[65,70)	[45,55)	0.00111001	COVIMOD Wave 2, transport
[70,75)	[45,55)	0.000350684	COVIMOD Wave 2, transport
[75,80)	[45,55)	0	COVIMOD Wave 2, transport
80+	[45,55)	0	COVIMOD Wave 2, transport
[0,5)	[55,65)	0.0117314	COVIMOD Wave 2, transport
[5,10)	[55,65)	0	COVIMOD Wave 2, transport
[10,15)	[55,65)	0	COVIMOD Wave 2, transport
[15,20)	[55,65)	0	COVIMOD Wave 2, transport
[20,25)	[55,65)	0.00358739	COVIMOD Wave 2, transport
[25,35)	[55,65)	0.00621862	COVIMOD Wave 2, transport
[35,45)	[55,65)	0.00369346	COVIMOD Wave 2, transport
[45,55)	[55,65)	0.00130458	COVIMOD Wave 2, transport
[55,65)	[55,65)	0.0116663	COVIMOD Wave 2, transport
[65,70)	[55,65)	0.00733718	COVIMOD Wave 2, transport
[70,75)	[55,65)	0	COVIMOD Wave 2, transport
[75,80)	[55,65)	0	COVIMOD Wave 2, transport
80+	[55,65)	0.00373829	COVIMOD Wave 2, transport
[0,5)	[65,70)	0	COVIMOD Wave 2, transport
[5,10)	[65,70)	0	COVIMOD Wave 2, transport
[10,15)	[65,70)	0	COVIMOD Wave 2, transport
[15,20)	[65,70)	0	COVIMOD Wave 2, transport
[20,25)	[65,70)	0.00103417	COVIMOD Wave 2, transport
[25,35)	[65,70)	0	COVIMOD Wave 2, transport
[35,45)	[65,70)	0.0138046	COVIMOD Wave 2, transport
[45,55)	[65,70)	0.00111001	COVIMOD Wave 2, transport
[55,65)	[65,70)	0.00733718	COVIMOD Wave 2, transport
[65,70)	[65,70)	0	COVIMOD Wave 2, transport
[70,75)	[65,70)	0	COVIMOD Wave 2, transport
[75,80)	[65,70)	0	COVIMOD Wave 2, transport
80+	[65,70)	0	COVIMOD Wave 2, transport
[0,5)	[70,75)	0	COVIMOD Wave 2, transport
[5,10)	[70,75)	0	COVIMOD Wave 2, transport
[10,15)	[70,75)	0	COVIMOD Wave 2, transport
[15,20)	[70,75)	0	COVIMOD Wave 2, transport
[20,25)	[70,75)	0	COVIMOD Wave 2, transport
[25,35)	[70,75)	0	COVIMOD Wave 2, transport
[35,45)	[70,75)	0	COVIMOD Wave 2, transport
[45,55)	[70,75)	0.000350684	COVIMOD Wave 2, transport
[55,65)	[70,75)	0	COVIMOD Wave 2, transport
[65,70)	[70,75)	0	COVIMOD Wave 2, transport
[70,75)	[70,75)	0.000427889	COVIMOD Wave 2, transport
[75,80)	[70,75)	0	COVIMOD Wave 2, transport
80+	[70,75)	0	COVIMOD Wave 2, transport
[0,5)	[75,80)	0	COVIMOD Wave 2, transport
[5,10)	[75,80)	0	COVIMOD Wave 2, transport
[10,15)	[75,80)	0	COVIMOD Wave 2, transport
[15,20)	[75,80)	0	COVIMOD Wave 2, transport
[20,25)	[75,80)	0	COVIMOD Wave 2, transport
[25,35)	[75,80)	0	COVIMOD Wave 2, transport
[35,45)	[75,80)	0	COVIMOD Wave 2, transport
[45,55)	[75,80)	0	COVIMOD Wave 2, transport
[55,65)	[75,80)	0	COVIMOD Wave 2, transport
[65,70)	[75,80)	0	COVIMOD Wave 2, transport
[70,75)	[75,80)	0	COVIMOD Wave 2, transport
[75,80)	[75,80)	0	COVIMOD Wave 2, transport
80+	[75,80)	0	COVIMOD Wave 2, transport
[0,5)	80+	0	COVIMOD Wave 2, transport
[5,10)	80+	0	COVIMOD Wave 2, transport
[10,15)	80+	0	COVIMOD Wave 2, transport
[15,20)	80+	0	COVIMOD Wave 2, transport
[20,25)	80+	0	COVIMOD Wave 2, transport
[25,35)	80+	0	COVIMOD Wave 2, transport
[35,45)	80+	0	COVIMOD Wave 2, transport
[45,55)	80+	0	COVIMOD Wave 2, transport
[55,65)	80+	0.00373829	COVIMOD Wave 2, transport
[65,70)	80+	0	COVIMOD Wave 2, transport
[70,75)	80+	0	COVIMOD Wave 2, transport
[75,80)	80+	0	COVIMOD Wave 2, transport
80+	80+	0	COVIMOD Wave 2, transport
[0,5)	[0,5)	0	COVIMOD Wave 3, transport
[5,10)	[0,5)	0	COVIMOD Wave 3, transport
[10,15)	[0,5)	0	COVIMOD Wave 3, transport
[15,20)	[0,5)	0	COVIMOD Wave 3, transport
[20,25)	[0,5)	0	COVIMOD Wave 3, transport
[25,35)	[0,5)	0.0314518	COVIMOD Wave 3, transport
[35,45)	[0,5)	0.013888	COVIMOD Wave 3, transport
[45,55)	[0,5)	0	COVIMOD Wave 3, transport
[55,65)	[0,5)	0	COVIMOD Wave 3, transport
[65,70)	[0,5)	0	COVIMOD Wave 3, transport
[70,75)	[0,5)	0	COVIMOD Wave 3, transport
[75,80)	[0,5)	0	COVIMOD Wave 3, transport
80+	[0,5)	0	COVIMOD Wave 3, transport
[0,5)	[5,10)	0	COVIMOD Wave 3, transport
[5,10)	[5,10)	0	COVIMOD Wave 3, transport
[10,15)	[5,10)	0.00276116	COVIMOD Wave 3, transport
[15,20)	[5,10)	0	COVIMOD Wave 3, transport
[20,25)	[5,10)	0	COVIMOD Wave 3, transport
[25,35)	[5,10)	0.00399883	COVIMOD Wave 3, transport
[35,45)	[5,10)	0.0108486	COVIMOD Wave 3, transport
[45,55)	[5,10)	0.0427018	COVIMOD Wave 3, transport
[55,65)	[5,10)	0	COVIMOD Wave 3, transport
[65,70)	[5,10)	0.0121402	COVIMOD Wave 3, transport
[70,75)	[5,10)	0	COVIMOD Wave 3, transport
[75,80)	[5,10)	0.0149374	COVIMOD Wave 3, transport
80+	[5,10)	0	COVIMOD Wave 3, transport
[0,5)	[10,15)	0	COVIMOD Wave 3, transport
[5,10)	[10,15)	0.00276116	COVIMOD Wave 3, transport
[10,15)	[10,15)	0	COVIMOD Wave 3, transport
[15,20)	[10,15)	0	COVIMOD Wave 3, transport
[20,25)	[10,15)	0	COVIMOD Wave 3, transport
[25,35)	[10,15)	0	COVIMOD Wave 3, transport
[35,45)	[10,15)	0.0381234	COVIMOD Wave 3, transport
[45,55)	[10,15)	0	COVIMOD Wave 3, transport
[55,65)	[10,15)	0	COVIMOD Wave 3, transport
[65,70)	[10,15)	0	COVIMOD Wave 3, transport
[70,75)	[10,15)	0	COVIMOD Wave 3, transport
[75,80)	[10,15)	0	COVIMOD Wave 3, transport
80+	[10,15)	0	COVIMOD Wave 3, transport
[0,5)	[15,20)	0	COVIMOD Wave 3, transport
[5,10)	[15,20)	0	COVIMOD Wave 3, transport
[10,15)	[15,20)	0	COVIMOD Wave 3, transport
[15,20)	[15,20)	0	COVIMOD Wave 3, transport
[20,25)	[15,20)	0	COVIMOD Wave 3, transport
[25,35)	[15,20)	0	COVIMOD Wave 3, transport
[35,45)	[15,20)	0	COVIMOD Wave 3, transport
[45,55)	[15,20)	0	COVIMOD Wave 3, transport
[55,65)	[15,20)	0.0065888	COVIMOD Wave 3, transport
[65,70)	[15,20)	0	COVIMOD Wave 3, transport
[70,75)	[15,20)	0	COVIMOD Wave 3, transport
[75,80)	[15,20)	0	COVIMOD Wave 3, transport
80+	[15,20)	0	COVIMOD Wave 3, transport
[0,5)	[20,25)	0	COVIMOD Wave 3, transport
[5,10)	[20,25)	0	COVIMOD Wave 3, transport
[10,15)	[20,25)	0	COVIMOD Wave 3, transport
[15,20)	[20,25)	0	COVIMOD Wave 3, transport
[20,25)	[20,25)	0	COVIMOD Wave 3, transport
[25,35)	[20,25)	0	COVIMOD Wave 3, transport
[35,45)	[20,25)	0	COVIMOD Wave 3, transport
[45,55)	[20,25)	0	COVIMOD Wave 3, transport
[55,65)	[20,25)	0.00298477	COVIMOD Wave 3, transport
[65,70)	[20,25)	0	COVIMOD Wave 3, transport
[70,75)	[20,25)	0	COVIMOD Wave 3, transport
[75,80)	[20,25)	0	COVIMOD Wave 3, transport
80+	[20,25)	0	COVIMOD Wave 3, transport
[0,5)	[25,35)	0.0314518	COVIMOD Wave 3, transport
[5,10)	[25,35)	0.00399883	COVIMOD Wave 3, transport
[10,15)	[25,35)	0	COVIMOD Wave 3, transport
[15,20)	[25,35)	0	COVIMOD Wave 3, transport
[20,25)	[25,35)	0	COVIMOD Wave 3, transport
[25,35)	[25,35)	0.00859014	COVIMOD Wave 3, transport
[35,45)	[25,35)	0.00535102	COVIMOD Wave 3, transport
[45,55)	[25,35)	0.00988663	COVIMOD Wave 3, transport
[55,65)	[25,35)	0.0276535	COVIMOD Wave 3, transport
[65,70)	[25,35)	0.015335	COVIMOD Wave 3, transport
[70,75)	[25,35)	0	COVIMOD Wave 3, transport
[75,80)	[25,35)	0.0143108	COVIMOD Wave 3, transport
80+	[25,35)	0	COVIMOD Wave 3, transport
[0,5)	[35,45)	0.013888	COVIMOD Wave 3, transport
[5,10)	[35,45)	0.0108486	COVIMOD Wave 3, transport
[10,15)	[35,45)	0.0381234	COVIMOD Wave 3, transport
[15,20)	[35,45)	0	COVIMOD Wave 3, transport
[20,25)	[35,45)	0	COVIMOD Wave 3, transport
[25,35)	[35,45)	0.00535102	COVIMOD Wave 3, transport
[35,45)	[35,45)	0.00209484	COVIMOD Wave 3, transport
[45,55)	[35,45)	0.00481516	COVIMOD Wave 3, transport
[55,65)	[35,45)	0.00237922	COVIMOD Wave 3, transport
[65,70)	[35,45)	0.0144115	COVIMOD Wave 3, transport
[70,75)	[35,45)	0.000664467	COVIMOD Wave 3, transport
[75,80)	[35,45)	0	COVIMOD Wave 3, transport
80+	[35,45)	0	COVIMOD Wave 3, transport
[0,5)	[45,55)	0	COVIMOD Wave 3, transport
[5,10)	[45,55)	0.0427018	COVIMOD Wave 3, transport
[10,15)	[45,55)	0	COVIMOD Wave 3, transport
[15,20)	[45,55)	0	COVIMOD Wave 3, transport
[20,25)	[45,55)	0	COVIMOD Wave 3, transport
[25,35)	[45,55)	0.00988663	COVIMOD Wave 3, transport
[35,45)	[45,55)	0.00481516	COVIMOD Wave 3, transport
[45,55)	[45,55)	0.015159	COVIMOD Wave 3, transport
[55,65)	[45,55)	0.00190332	COVIMOD Wave 3, transport
[65,70)	[45,55)	0.00919802	COVIMOD Wave 3, transport
[70,75)	[45,55)	0.00652295	COVIMOD Wave 3, transport
[75,80)	[45,55)	0.00735762	COVIMOD Wave 3, transport
80+	[45,55)	0	COVIMOD Wave 3, transport
[0,5)	[55,65)	0	COVIMOD Wave 3, transport
[5,10)	[55,65)	0	COVIMOD Wave 3, transport
[10,15)	[55,65)	0	COVIMOD Wave 3, transport
[15,20)	[55,65)	0.0065888	COVIMOD Wave 3, transport
[20,25)	[55,65)	0.00298477	COVIMOD Wave 3, transport
[25,35)	[55,65)	0.0276535	COVIMOD Wave 3, transport
[35,45)	[55,65)	0.00237922	COVIMOD Wave 3, transport
[45,55)	[55,65)	0.00190332	COVIMOD Wave 3, transport
[55,65)	[55,65)	0.0118406	COVIMOD Wave 3, transport
[65,70)	[55,65)	0.00326778	COVIMOD Wave 3, transport
[70,75)	[55,65)	0.00301459	COVIMOD Wave 3, transport
[75,80)	[55,65)	0.000787448	COVIMOD Wave 3, transport
80+	[55,65)	0	COVIMOD Wave 3, transport
[0,5)	[65,70)	0	COVIMOD Wave 3, transport
[5,10)	[65,70)	0.0121402	COVIMOD Wave 3, transport
[10,15)	[65,70)	0	COVIMOD Wave 3, transport
[15,20)	[65,70)	0	COVIMOD Wave 3, transport
[20,25)	[65,70)	0	COVIMOD Wave 3, transport
[25,35)	[65,70)	0.015335	COVIMOD Wave 3, transport
[35,45)	[65,70)	0.0144115	COVIMOD Wave 3, transport
[45,55)	[65,70)	0.00919802	COVIMOD Wave 3, transport
[55,65)	[65,70)	0.00326778	COVIMOD Wave 3, transport
[65,70)	[65,70)	0.00790721	COVIMOD Wave 3, transport
[70,75)	[65,70)	0	COVIMOD Wave 3, transport
[75,80)	[65,70)	0	COVIMOD Wave 3, transport
80+	[65,70)	0	COVIMOD Wave 3, transport
[0,5)	[70,75)	0	COVIMOD Wave 3, transport
[5,10)	[70,75)	0	COVIMOD Wave 3, transport
[10,15)	[70,75)	0	COVIMOD Wave 3, transport
[15,20)	[70,75)	0	COVIMOD Wave 3, transport
[20,25)	[70,75)	0	COVIMOD Wave 3, transport
[25,35)	[70,75)	0	COVIMOD Wave 3, transport
[35,45)	[70,75)	0.000664467	COVIMOD Wave 3, transport
[45,55)	[70,75)	0.00652295	COVIMOD Wave 3, transport
[55,65)	[70,75)	0.00301459	COVIMOD Wave 3, transport
[65,70)	[70,75)	0	COVIMOD Wave 3, transport
[70,75)	[70,75)	0.00326622	COVIMOD Wave 3, transport
[75,80)	[70,75)	0	COVIMOD Wave 3, transport
80+	[70,75)	0.00788487	COVIMOD Wave 3, transport
[0,5)	[75,80)	0	COVIMOD Wave 3, transport
[5,10)	[75,80)	0.0149374	COVIMOD Wave 3, transport
[10,15)	[75,80)	0	COVIMOD Wave 3, transport
[15,20)	[75,80)	0	COVIMOD Wave 3, transport
[20,25)	[75,80)	0	COVIMOD Wave 3, transport
[25,35)	[75,80)	0.0143108	COVIMOD Wave 3, transport
[35,45)	[75,80)	0	COVIMOD Wave 3, transport
[45,55)	[75,80)	0.00735762	COVIMOD Wave 3, transport
[55,65)	[75,80)	0.000787448	COVIMOD Wave 3, transport
[65,70)	[75,80)	0	COVIMOD Wave 3, transport
[70,75)	[75,80)	0	COVIMOD Wave 3, transport
[75,80)	[75,80)	0	COVIMOD Wave 3, transport
80+	[75,80)	0	COVIMOD Wave 3, transport
[0,5)	80+	0	COVIMOD Wave 3, transport
[5,10)	80+	0	COVIMOD Wave 3, transport
[10,15)	80+	0	COVIMOD Wave 3, transport
[15,20)	80+	0	COVIMOD Wave 3, transport
[20,25)	80+	0	COVIMOD Wave 3, transport
[25,35)	80+	0	COVIMOD Wave 3, transport
[35,45)	80+	0	COVIMOD Wave 3, transport
[45,55)	80+	0	COVIMOD Wave 3, transport
[55,65)	80+	0	COVIMOD Wave 3, transport
[65,70)	80+	0	COVIMOD Wave 3, transport
[70,75)	80+	0.00788487	COVIMOD Wave 3, transport
[75,80)	80+	0	COVIMOD Wave 3, transport
80+	80+	0	COVIMOD Wave 3, transport
[0,5)	[0,5)	0.0358373	COVIMOD Wave 4, transport
[5,10)	[0,5)	0.0164094	COVIMOD Wave 4, transport
[10,15)	[0,5)	0	COVIMOD Wave 4, transport
[15,20)	[0,5)	0	COVIMOD Wave 4, transport
[20,25)	[0,5)	0	COVIMOD Wave 4, transport
[25,35)	[0,5)	0.0273213	COVIMOD Wave 4, transport
[35,45)	[0,5)	0.0147586	COVIMOD Wave 4, transport
[45,55)	[0,5)	0	COVIMOD Wave 4, transport
[55,65)	[0,5)	0	COVIMOD Wave 4, transport
[65,70)	[0,5)	0.00373078	COVIMOD Wave 4, transport
[70,75)	[0,5)	0	COVIMOD Wave 4, transport
[75,80)	[0,5)	0	COVIMOD Wave 4, transport
80+	[0,5)	0	COVIMOD Wave 4, transport
[0,5)	[5,10)	0.0164094	COVIMOD Wave 4, transport
[5,10)	[5,10)	0.0159829	COVIMOD Wave 4, transport
[10,15)	[5,10)	0.0130925	COVIMOD Wave 4, transport
[15,20)	[5,10)	0	COVIMOD Wave 4, transport
[20,25)	[5,10)	0	COVIMOD Wave 4, transport
[25,35)	[5,10)	0.00226237	COVIMOD Wave 4, transport
[35,45)	[5,10)	0.0331205	COVIMOD Wave 4, transport
[45,55)	[5,10)	0.000473849	COVIMOD Wave 4, transport
[55,65)	[5,10)	0.00412998	COVIMOD Wave 4, transport
[65,70)	[5,10)	0	COVIMOD Wave 4, transport
[70,75)	[5,10)	0	COVIMOD Wave 4, transport
[75,80)	[5,10)	0	COVIMOD Wave 4, transport
80+	[5,10)	0	COVIMOD Wave 4, transport
[0,5)	[10,15)	0	COVIMOD Wave 4, transport
[5,10)	[10,15)	0.0130925	COVIMOD Wave 4, transport
[10,15)	[10,15)	0.0363747	COVIMOD Wave 4, transport
[15,20)	[10,15)	0.00078642	COVIMOD Wave 4, transport
[20,25)	[10,15)	0	COVIMOD Wave 4, transport
[25,35)	[10,15)	0	COVIMOD Wave 4, transport
[35,45)	[10,15)	0.0156168	COVIMOD Wave 4, transport
[45,55)	[10,15)	0.00615151	COVIMOD Wave 4, transport
[55,65)	[10,15)	0.00304854	COVIMOD Wave 4, transport
[65,70)	[10,15)	0	COVIMOD Wave 4, transport
[70,75)	[10,15)	0	COVIMOD Wave 4, transport
[75,80)	[10,15)	0	COVIMOD Wave 4, transport
80+	[10,15)	0	COVIMOD Wave 4, transport
[0,5)	[15,20)	0	COVIMOD Wave 4, transport
[5,10)	[15,20)	0	COVIMOD Wave 4, transport
[10,15)	[15,20)	0.00078642	COVIMOD Wave 4, transport
[15,20)	[15,20)	0.0096693	COVIMOD Wave 4, transport
[20,25)	[15,20)	0	COVIMOD Wave 4, transport
[25,35)	[15,20)	0.00513493	COVIMOD Wave 4, transport
[35,45)	[15,20)	0.00362141	COVIMOD Wave 4, transport
[45,55)	[15,20)	0.0131252	COVIMOD Wave 4, transport
[55,65)	[15,20)	0	COVIMOD Wave 4, transport
[65,70)	[15,20)	0	COVIMOD Wave 4, transport
[70,75)	[15,20)	0	COVIMOD Wave 4, transport
[75,80)	[15,20)	0	COVIMOD Wave 4, transport
80+	[15,20)	0	COVIMOD Wave 4, transport
[0,5)	[20,25)	0	COVIMOD Wave 4, transport
[5,10)	[20,25)	0	COVIMOD Wave 4, transport
[10,15)	[20,25)	0	COVIMOD Wave 4, transport
[15,20)	[20,25)	0	COVIMOD Wave 4, transport
[20,25)	[20,25)	0.200111	COVIMOD Wave 4, transport
[25,35)	[20,25)	0.024465	COVIMOD Wave 4, transport
[35,45)	[20,25)	0	COVIMOD Wave 4, transport
[45,55)	[20,25)	0.00167867	COVIMOD Wave 4, transport
[55,65)	[20,25)	0.00191038	COVIMOD Wave 4, transport
[65,70)	[20,25)	0	COVIMOD Wave 4, transport
[70,75)	[20,25)	0	COVIMOD Wave 4, transport
[75,80)	[20,25)	0	COVIMOD Wave 4, transport
80+	[20,25)	0	COVIMOD Wave 4, transport
[0,5)	[25,35)	0.0273213	COVIMOD Wave 4, transport
[5,10)	[25,35)	0.00226237	COVIMOD Wave 4, transport
[10,15)	[25,35)	0	COVIMOD Wave 4, transport
[15,20)	[25,35)	0.00513493	COVIMOD Wave 4, transport
[20,25)	[25,35)	0.024465	COVIMOD Wave 4, transport
[25,35)	[25,35)	0.0529847	COVIMOD Wave 4, transport
[35,45)	[25,35)	0	COVIMOD Wave 4, transport
[45,55)	[25,35)	0.0166843	COVIMOD Wave 4, transport
[55,65)	[25,35)	0.00859542	COVIMOD Wave 4, transport
[65,70)	[25,35)	0.00426604	COVIMOD Wave 4, transport
[70,75)	[25,35)	0.00298147	COVIMOD Wave 4, transport
[75,80)	[25,35)	0	COVIMOD Wave 4, transport
80+	[25,35)	0	COVIMOD Wave 4, transport
[0,5)	[35,45)	0.0147586	COVIMOD Wave 4, transport
[5,10)	[35,45)	0.0331205	COVIMOD Wave 4, transport
[10,15)	[35,45)	0.0156168	COVIMOD Wave 4, transport
[15,20)	[35,45)	0.00362141	COVIMOD Wave 4, transport
[20,25)	[35,45)	0	COVIMOD Wave 4, transport
[25,35)	[35,45)	0	COVIMOD Wave 4, transport
[35,45)	[35,45)	0.0215399	COVIMOD Wave 4, transport
[45,55)	[35,45)	0.0153397	COVIMOD Wave 4, transport
[55,65)	[35,45)	0	COVIMOD Wave 4, transport
[65,70)	[35,45)	0.00692798	COVIMOD Wave 4, transport
[70,75)	[35,45)	0.032304	COVIMOD Wave 4, transport
[75,80)	[35,45)	0	COVIMOD Wave 4, transport
80+	[35,45)	0	COVIMOD Wave 4, transport
[0,5)	[45,55)	0	COVIMOD Wave 4, transport
[5,10)	[45,55)	0.000473849	COVIMOD Wave 4, transport
[10,15)	[45,55)	0.00615151	COVIMOD Wave 4, transport
[15,20)	[45,55)	0.0131252	COVIMOD Wave 4, transport
[20,25)	[45,55)	0.00167867	COVIMOD Wave 4, transport
[25,35)	[45,55)	0.0166843	COVIMOD Wave 4, transport
[35,45)	[45,55)	0.0153397	COVIMOD Wave 4, transport
[45,55)	[45,55)	0.0484285	COVIMOD Wave 4, transport
[55,65)	[45,55)	0.000424873	COVIMOD Wave 4, transport
[65,70)	[45,55)	0.00428489	COVIMOD Wave 4, transport
[70,75)	[45,55)	0.00490315	COVIMOD Wave 4, transport
[75,80)	[45,55)	0.000216095	COVIMOD Wave 4, transport
80+	[45,55)	0.000277801	COVIMOD Wave 4, transport
[0,5)	[55,65)	0	COVIMOD Wave 4, transport
[5,10)	[55,65)	0.00412998	COVIMOD Wave 4, transport
[10,15)	[55,65)	0.00304854	COVIMOD Wave 4, transport
[15,20)	[55,65)	0	COVIMOD Wave 4, transport
[20,25)	[55,65)	0.00191038	COVIMOD Wave 4, transport
[25,35)	[55,65)	0.00859542	COVIMOD Wave 4, transport
[35,45)	[55,65)	0	COVIMOD Wave 4, transport
[45,55)	[55,65)	0.000424873	COVIMOD Wave 4, transport
[55,65)	[55,65)	0.00598418	COVIMOD Wave 4, transport
[65,70)	[55,65)	0.0105885	COVIMOD Wave 4, transport
[70,75)	[55,65)	0.00448944	COVIMOD Wave 4, transport
[75,80)	[55,65)	0	COVIMOD Wave 4, transport
80+	[55,65)	0	COVIMOD Wave 4, transport
[0,5)	[65,70)	0.00373078	COVIMOD Wave 4, transport
[5,10)	[65,70)	0	COVIMOD Wave 4, transport
[10,15)	[65,70)	0	COVIMOD Wave 4, transport
[15,20)	[65,70)	0	COVIMOD Wave 4, transport
[20,25)	[65,70)	0	COVIMOD Wave 4, transport
[25,35)	[65,70)	0.00426604	COVIMOD Wave 4, transport
[35,45)	[65,70)	0.00692798	COVIMOD Wave 4, transport
[45,55)	[65,70)	0.00428489	COVIMOD Wave 4, transport
[55,65)	[65,70)	0.0105885	COVIMOD Wave 4, transport
[65,70)	[65,70)	0.011405	COVIMOD Wave 4, transport
[70,75)	[65,70)	0	COVIMOD Wave 4, transport
[75,80)	[65,70)	0	COVIMOD Wave 4, transport
80+	[65,70)	0.000951651	COVIMOD Wave 4, transport
[0,5)	[70,75)	0	COVIMOD Wave 4, transport
[5,10)	[70,75)	0	COVIMOD Wave 4, transport
[10,15)	[70,75)	0	COVIMOD Wave 4, transport
[15,20)	[70,75)	0	COVIMOD Wave 4, transport
[20,25)	[70,75)	0	COVIMOD Wave 4, transport
[25,35)	[70,75)	0.00298147	COVIMOD Wave 4, transport
[35,45)	[70,75)	0.032304	COVIMOD Wave 4, transport
[45,55)	[70,75)	0.00490315	COVIMOD Wave 4, transport
[55,65)	[70,75)	0.00448944	COVIMOD Wave 4, transport
[65,70)	[70,75)	0	COVIMOD Wave 4, transport
[70,75)	[70,75)	0.0173223	COVIMOD Wave 4, transport
[75,80)	[70,75)	0	COVIMOD Wave 4, transport
80+	[70,75)	0	COVIMOD Wave 4, transport
[0,5)	[75,80)	0	COVIMOD Wave 4, transport
[5,10)	[75,80)	0	COVIMOD Wave 4, transport
[10,15)	[75,80)	0	COVIMOD Wave 4, transport
[15,20)	[75,80)	0	COVIMOD Wave 4, transport
[20,25)	[75,80)	0	COVIMOD Wave 4, transport
[25,35)	[75,80)	0	COVIMOD Wave 4, transport
[35,45)	[75,80)	0	COVIMOD Wave 4, transport
[45,55)	[75,80)	0.000216095	COVIMOD Wave 4, transport
[55,65)	[75,80)	0	COVIMOD Wave 4, transport
[65,70)	[75,80)	0	COVIMOD Wave 4, transport
[70,75)	[75,80)	0	COVIMOD Wave 4, transport
[75,80)	[75,80)	0	COVIMOD Wave 4, transport
80+	[75,80)	0	COVIMOD Wave 4, transport
[0,5)	80+	0	COVIMOD Wave 4, transport
[5,10)	80+	0	COVIMOD Wave 4, transport
[10,15)	80+	0	COVIMOD Wave 4, transport
[15,20)	80+	0	COVIMOD Wave 4, transport
[20,25)	80+	0	COVIMOD Wave 4, transport
[25,35)	80+	0	COVIMOD Wave 4, transport
[35,45)	80+	0	COVIMOD Wave 4, transport
[45,55)	80+	0.000277801	COVIMOD Wave 4, transport
[55,65)	80+	0	COVIMOD Wave 4, transport
[65,70)	80+	0.000951651	COVIMOD Wave 4, transport
[70,75)	80+	0	COVIMOD Wave 4, transport
[75,80)	80+	0	COVIMOD Wave 4, transport
80+	80+	0	COVIMOD Wave 4, transport
[0,5)	[0,5)	0.792624	POLYMOD, other
[5,10)	[0,5)	0.214482	POLYMOD, other
[10,15)	[0,5)	0.0827982	POLYMOD, other
[15,20)	[0,5)	0.0388626	POLYMOD, other
[20,25)	[0,5)	0.0741949	POLYMOD, other
[25,35)	[0,5)	0.280292	POLYMOD, other
[35,45)	[0,5)	0.242606	POLYMOD, other
[45,55)	[0,5)	0.207367	POLYMOD, other
[55,65)	[0,5)	0.275218	POLYMOD, other
[65,70)	[0,5)	0.0798172	POLYMOD, other
[70,75)	[0,5)	0.0505483	POLYMOD, other
[75,80)	[0,5)	0.064031	POLYMOD, other
80+	[0,5)	0.0188687	POLYMOD, other
[0,5)	[5,10)	0.214482	POLYMOD, other
[5,10)	[5,10)	0.380448	POLYMOD, other
[10,15)	[5,10)	0.120765	POLYMOD, other
[15,20)	[5,10)	0.0226737	POLYMOD, other
[20,25)	[5,10)	0.0138386	POLYMOD, other
[25,35)	[5,10)	0.201325	POLYMOD, other
[35,45)	[5,10)	0.230188	POLYMOD, other
[45,55)	[5,10)	0.463406	POLYMOD, other
[55,65)	[5,10)	0.124591	POLYMOD, other
[65,70)	[5,10)	0.0223505	POLYMOD, other
[70,75)	[5,10)	0.0117633	POLYMOD, other
[75,80)	[5,10)	0.0813638	POLYMOD, other
80+	[5,10)	0.00940873	POLYMOD, other
[0,5)	[10,15)	0.0827982	POLYMOD, other
[5,10)	[10,15)	0.120765	POLYMOD, other
[10,15)	[10,15)	1.08859	POLYMOD, other
[15,20)	[10,15)	0.410724	POLYMOD, other
[20,25)	[10,15)	0.143045	POLYMOD, other
[25,35)	[10,15)	0.076618	POLYMOD, other
[35,45)	[10,15)	0.36261	POLYMOD, other
[45,55)	[10,15)	1.05004	POLYMOD, other
[55,65)	[10,15)	0.0108441	POLYMOD, other
[65,70)	[10,15)	0.0290555	POLYMOD, other
[70,75)	[10,15)	0.117063	POLYMOD, other
[75,80)	[10,15)	0.0157199	POLYMOD, other
80+	[10,15)	0.00435312	POLYMOD, other
[0,5)	[15,20)	0.0388626	POLYMOD, other
[5,10)	[15,20)	0.0226737	POLYMOD, other
[10,15)	[15,20)	0.410724	POLYMOD, other
[15,20)	[15,20)	1.81872	POLYMOD, other
[20,25)	[15,20)	0.765886	POLYMOD, other
[25,35)	[15,20)	0.188906	POLYMOD, other
[35,45)	[15,20)	0.203201	POLYMOD, other
[45,55)	[15,20)	2.77473	POLYMOD, other
[55,65)	[15,20)	0.18191	POLYMOD, other
[65,70)	[15,20)	0.0207422	POLYMOD, other
[70,75)	[15,20)	0.0299752	POLYMOD, other
[75,80)	[15,20)	0.0443421	POLYMOD, other
80+	[15,20)	0.0151934	POLYMOD, other
[0,5)	[20,25)	0.0741949	POLYMOD, other
[5,10)	[20,25)	0.0138386	POLYMOD, other
[10,15)	[20,25)	0.143045	POLYMOD, other
[15,20)	[20,25)	0.765886	POLYMOD, other
[20,25)	[20,25)	1.1207	POLYMOD, other
[25,35)	[20,25)	0.210931	POLYMOD, other
[35,45)	[20,25)	0.0752678	POLYMOD, other
[45,55)	[20,25)	0.165864	POLYMOD, other
[55,65)	[20,25)	0.11169	POLYMOD, other
[65,70)	[20,25)	0.0069393	POLYMOD, other
[70,75)	[20,25)	0.0319493	POLYMOD, other
[75,80)	[20,25)	0.00421543	POLYMOD, other
80+	[20,25)	0.0128659	POLYMOD, other
[0,5)	[25,35)	0.280292	POLYMOD, other
[5,10)	[25,35)	0.201325	POLYMOD, other
[10,15)	[25,35)	0.076618	POLYMOD, other
[15,20)	[25,35)	0.188906	POLYMOD, other
[20,25)	[25,35)	0.210931	POLYMOD, other
[25,35)	[25,35)	1.19613	POLYMOD, other
[35,45)	[25,35)	0.463187	POLYMOD, other
[45,55)	[25,35)	0.509972	POLYMOD, other
[55,65)	[25,35)	0.224173	POLYMOD, other
[65,70)	[25,35)	0.0578851	POLYMOD, other
[70,75)	[25,35)	0.136649	POLYMOD, other
[75,80)	[25,35)	0.154944	POLYMOD, other
80+	[25,35)	0.00873695	POLYMOD, other
[0,5)	[35,45)	0.242606	POLYMOD, other
[5,10)	[35,45)	0.230188	POLYMOD, other
[10,15)	[35,45)	0.36261	POLYMOD, other
[15,20)	[35,45)	0.203201	POLYMOD, other
[20,25)	[35,45)	0.0752678	POLYMOD, other
[25,35)	[35,45)	0.463187	POLYMOD, other
[35,45)	[35,45)	0.400891	POLYMOD, other
[45,55)	[35,45)	0.29371	POLYMOD, other
[55,65)	[35,45)	0.186927	POLYMOD, other
[65,70)	[35,45)	0.214424	POLYMOD, other
[70,75)	[35,45)	0.181433	POLYMOD, other
[75,80)	[35,45)	0.215543	POLYMOD, other
80+	[35,45)	0.0755006	POLYMOD, other
[0,5)	[45,55)	0.207367	POLYMOD, other
[5,10)	[45,55)	0.463406	POLYMOD, other
[10,15)	[45,55)	1.05004	POLYMOD, other
[15,20)	[45,55)	2.77473	POLYMOD, other
[20,25)	[45,55)	0.165864	POLYMOD, other
[25,35)	[45,55)	0.509972	POLYMOD, other
[35,45)	[45,55)	0.29371	POLYMOD, other
[45,55)	[45,55)	0.537616	POLYMOD, other
[55,65)	[45,55)	0.356531	POLYMOD, other
[65,70)	[45,55)	0.225453	POLYMOD, other
[70,75)	[45,55)	0.09282	POLYMOD, other
[75,80)	[45,55)	0.146912	POLYMOD, other
80+	[45,55)	0.173913	POLYMOD, other
[0,5)	[55,65)	0.275218	POLYMOD, other
[5,10)	[55,65)	0.124591	POLYMOD, other
[10,15)	[55,65)	0.0108441	POLYMOD, other
[15,20)	[55,65)	0.18191	POLYMOD, other
[20,25)	[55,65)	0.11169	POLYMOD, other
[25,35)	[55,65)	0.224173	POLYMOD, other
[35,45)	[55,65)	0.186927	POLYMOD, other
[45,55)	[55,65)	0.356531	POLYMOD, other
[55,65)	[55,65)	0.604943	POLYMOD, other
[65,70)	[55,65)	0.365171	POLYMOD, other
[70,75)	[55,65)	0.459802	POLYMOD, other
[75,80)	[55,65)	0.112119	POLYMOD, other
80+	[55,65)	0.134002	POLYMOD, other
[0,5)	[65,70)	0.0798172	POLYMOD, other
[5,10)	[65,70)	0.0223505	POLYMOD, other
[10,15)	[65,70)	0.0290555	POLYMOD, other
[15,20)	[65,70)	0.0207422	POLYMOD, other
[20,25)	[65,70)	0.0069393	POLYMOD, other
[25,35)	[65,70)	0.0578851	POLYMOD, other
[35,45)	[65,70)	0.214424	POLYMOD, other
[45,55)	[65,70)	0.225453	POLYMOD, other
[55,65)	[65,70)	0.365171	POLYMOD, other
[65,70)	[65,70)	0.0499547	POLYMOD, other
[70,75)	[65,70)	0.513649	POLYMOD, other
[75,80)	[65,70)	0.0045315	POLYMOD, other
80+	[65,70)	0.03168	POLYMOD, other
[0,5)	[70,75)	0.0505483	POLYMOD, other
[5,10)	[70,75)	0.0117633	POLYMOD, other
[10,15)	[70,75)	0.117063	POLYMOD, other
[15,20)	[70,75)	0.0299752	POLYMOD, other
[20,25)	[70,75)	0.0319493	POLYMOD, other
[25,35)	[70,75)	0.136649	POLYMOD, other
[35,45)	[70,75)	0.181433	POLYMOD, other
[45,55)	[70,75)	0.09282	POLYMOD, other
[55,65)	[70,75)	0.459802	POLYMOD, other
[65,70)	[70,75)	0.513649	POLYMOD, other
[70,75)	[70,75)	1.04732	POLYMOD, other
[75,80)	[70,75)	0.295152	POLYMOD, other
80+	[70,75)	0.0607323	POLYMOD, other
[0,5)	[75,80)	0.064031	POLYMOD, other
[5,10)	[75,80)	0.0813638	POLYMOD, other
[10,15)	[75,80)	0.0157199	POLYMOD, other
[15,20)	[75,80)	0.0443421	POLYMOD, other
[20,25)	[75,80)	0.00421543	POLYMOD, other
[25,35)	[75,80)	0.154944	POLYMOD, other
[35,45)	[75,80)	0.215543	POLYMOD, other
[45,55)	[75,80)	0.146912	POLYMOD, other
[55,65)	[75,80)	0.112119	POLYMOD, other
[65,70)	[75,80)	0.0045315	POLYMOD, other
[70,75)	[75,80)	0.295152	POLYMOD, other
[75,80)	[75,80)	0.179017	POLYMOD, other
80+	[75,80)	0.303022	POLYMOD, other
[0,5)	80+	0.0188687	POLYMOD, other
[5,10)	80+	0.00940873	POLYMOD, other
[10,15)	80+	0.00435312	POLYMOD, other
[15,20)	80+	0.0151934	POLYMOD, other
[20,25)	80+	0.0128659	POLYMOD, other
[25,35)	80+	0.00873695	POLYMOD, other
[35,45)	80+	0.0755006	POLYMOD, other
[45,55)	80+	0.173913	POLYMOD, other
[55,65)	80+	0.134002	POLYMOD, other
[65,70)	80+	0.03168	POLYMOD, other
[70,75)	80+	0.0607323	POLYMOD, other
[75,80)	80+	0.303022	POLYMOD, other
80+	80+	0.0218197	POLYMOD, other
[0,5)	[0,5)	0.0149523	COVIMOD Wave 1, other
[5,10)	[0,5)	0.00962694	COVIMOD Wave 1, other
[10,15)	[0,5)	0.00612134	COVIMOD Wave 1, other
[15,20)	[0,5)	0	COVIMOD Wave 1, other
[20,25)	[0,5)	0.00128255	COVIMOD Wave 1, other
[25,35)	[0,5)	0.0704957	COVIMOD Wave 1, other
[35,45)	[0,5)	0.0387633	COVIMOD Wave 1, other
[45,55)	[0,5)	0.0024824	COVIMOD Wave 1, other
[55,65)	[0,5)	0.0015463	COVIMOD Wave 1, other
[65,70)	[0,5)	0.0459165	COVIMOD Wave 1, other
[70,75)	[0,5)	0	COVIMOD Wave 1, other
[75,80)	[0,5)	0	COVIMOD Wave 1, other
80+	[0,5)	0	COVIMOD Wave 1, other
[0,5)	[5,10)	0.00962694	COVIMOD Wave 1, other
[5,10)	[5,10)	0.0068385	COVIMOD Wave 1, other
[10,15)	[5,10)	0.0784742	COVIMOD Wave 1, other
[15,20)	[5,10)	0.00986462	COVIMOD Wave 1, other
[20,25)	[5,10)	0.00143422	COVIMOD Wave 1, other
[25,35)	[5,10)	0.0485606	COVIMOD Wave 1, other
[35,45)	[5,10)	0.106186	COVIMOD Wave 1, other
[45,55)	[5,10)	0.0847282	COVIMOD Wave 1, other
[55,65)	[5,10)	0.0186028	COVIMOD Wave 1, other
[65,70)	[5,10)	0.0220363	COVIMOD Wave 1, other
[70,75)	[5,10)	0	COVIMOD Wave 1, other
[75,80)	[5,10)	0.00735541	COVIMOD Wave 1, other
80+	[5,10)	0	COVIMOD Wave 1, other
[0,5)	[10,15)	0.00612134	COVIMOD Wave 1, other
[5,10)	[10,15)	0.0784742	COVIMOD Wave 1, other
[10,15)	[10,15)	0.0173231	COVIMOD Wave 1, other
[15,20)	[10,15)	0.0169167	COVIMOD Wave 1, other
[20,25)	[10,15)	0.00976319	COVIMOD Wave 1, other
[25,35)	[10,15)	0.00377402	COVIMOD Wave 1, other
[35,45)	[10,15)	0.023999	COVIMOD Wave 1, other
[45,55)	[10,15)	0.0242164	COVIMOD Wave 1, other
[55,65)	[10,15)	0.00327646	COVIMOD Wave 1, other
[65,70)	[10,15)	0	COVIMOD Wave 1, other
[70,75)	[10,15)	0.000288179	COVIMOD Wave 1, other
[75,80)	[10,15)	0	COVIMOD Wave 1, other
80+	[10,15)	0	COVIMOD Wave 1, other
[0,5)	[15,20)	0	COVIMOD Wave 1, other
[5,10)	[15,20)	0.00986462	COVIMOD Wave 1, other
[10,15)	[15,20)	0.0169167	COVIMOD Wave 1, other
[15,20)	[15,20)	0.109932	COVIMOD Wave 1, other
[20,25)	[15,20)	0.0119477	COVIMOD Wave 1, other
[25,35)	[15,20)	0.0204594	COVIMOD Wave 1, other
[35,45)	[15,20)	0.0237416	COVIMOD Wave 1, other
[45,55)	[15,20)	0.0245115	COVIMOD Wave 1, other
[55,65)	[15,20)	0.0162261	COVIMOD Wave 1, other
[65,70)	[15,20)	0.00726663	COVIMOD Wave 1, other
[70,75)	[15,20)	0	COVIMOD Wave 1, other
[75,80)	[15,20)	0	COVIMOD Wave 1, other
80+	[15,20)	0.00527863	COVIMOD Wave 1, other
[0,5)	[20,25)	0.00128255	COVIMOD Wave 1, other
[5,10)	[20,25)	0.00143422	COVIMOD Wave 1, other
[10,15)	[20,25)	0.00976319	COVIMOD Wave 1, other
[15,20)	[20,25)	0.0119477	COVIMOD Wave 1, other
[20,25)	[20,25)	0.202111	COVIMOD Wave 1, other
[25,35)	[20,25)	0.0542052	COVIMOD Wave 1, other
[35,45)	[20,25)	0.00583514	COVIMOD Wave 1, other
[45,55)	[20,25)	0.0520716	COVIMOD Wave 1, other
[55,65)	[20,25)	0.0733248	COVIMOD Wave 1, other
[65,70)	[20,25)	0.000661265	COVIMOD Wave 1, other
[70,75)	[20,25)	0	COVIMOD Wave 1, other
[75,80)	[20,25)	0	COVIMOD Wave 1, other
80+	[20,25)	0	COVIMOD Wave 1, other
[0,5)	[25,35)	0.0704957	COVIMOD Wave 1, other
[5,10)	[25,35)	0.0485606	COVIMOD Wave 1, other
[10,15)	[25,35)	0.00377402	COVIMOD Wave 1, other
[15,20)	[25,35)	0.0204594	COVIMOD Wave 1, other
[20,25)	[25,35)	0.0542052	COVIMOD Wave 1, other
[25,35)	[25,35)	0.0802525	COVIMOD Wave 1, other
[35,45)	[25,35)	0.0406737	COVIMOD Wave 1, other
[45,55)	[25,35)	0.0746233	COVIMOD Wave 1, other
[55,65)	[25,35)	0.0520354	COVIMOD Wave 1, other
[65,70)	[25,35)	0.0223182	COVIMOD Wave 1, other
[70,75)	[25,35)	0.0209217	COVIMOD Wave 1, other
[75,80)	[25,35)	0.0442666	COVIMOD Wave 1, other
80+	[25,35)	0.00220952	COVIMOD Wave 1, other
[0,5)	[35,45)	0.0387633	COVIMOD Wave 1, other
[5,10)	[35,45)	0.106186	COVIMOD Wave 1, other
[10,15)	[35,45)	0.023999	COVIMOD Wave 1, other
[15,20)	[35,45)	0.0237416	COVIMOD Wave 1, other
[20,25)	[35,45)	0.00583514	COVIMOD Wave 1, other
[25,35)	[35,45)	0.0406737	COVIMOD Wave 1, other
[35,45)	[35,45)	0.146788	COVIMOD Wave 1, other
[45,55)	[35,45)	0.0525227	COVIMOD Wave 1, other
[55,65)	[35,45)	0.0821939	COVIMOD Wave 1, other
[65,70)	[35,45)	0.0561245	COVIMOD Wave 1, other
[70,75)	[35,45)	0.00737335	COVIMOD Wave 1, other
[75,80)	[35,45)	0.0117727	COVIMOD Wave 1, other
80+	[35,45)	0.00485818	COVIMOD Wave 1, other
[0,5)	[45,55)	0.0024824	COVIMOD Wave 1, other
[5,10)	[45,55)	0.0847282	COVIMOD Wave 1, other
[10,15)	[45,55)	0.0242164	COVIMOD Wave 1, other
[15,20)	[45,55)	0.0245115	COVIMOD Wave 1, other
[20,25)	[45,55)	0.0520716	COVIMOD Wave 1, other
[25,35)	[45,55)	0.0746233	COVIMOD Wave 1, other
[35,45)	[45,55)	0.0525227	COVIMOD Wave 1, other
[45,55)	[45,55)	0.193607	COVIMOD Wave 1, other
[55,65)	[45,55)	0.115945	COVIMOD Wave 1, other
[65,70)	[45,55)	0.0242498	COVIMOD Wave 1, other
[70,75)	[45,55)	0.0239037	COVIMOD Wave 1, other
[75,80)	[45,55)	0.0453382	COVIMOD Wave 1, other
80+	[45,55)	0.00320933	COVIMOD Wave 1, other
[0,5)	[55,65)	0.0015463	COVIMOD Wave 1, other
[5,10)	[55,65)	0.0186028	COVIMOD Wave 1, other
[10,15)	[55,65)	0.00327646	COVIMOD Wave 1, other
[15,20)	[55,65)	0.0162261	COVIMOD Wave 1, other
[20,25)	[55,65)	0.0733248	COVIMOD Wave 1, other
[25,35)	[55,65)	0.0520354	COVIMOD Wave 1, other
[35,45)	[55,65)	0.0821939	COVIMOD Wave 1, other
[45,55)	[55,65)	0.115945	COVIMOD Wave 1, other
[55,65)	[55,65)	0.128373	COVIMOD Wave 1, other
[65,70)	[55,65)	0.0324637	COVIMOD Wave 1, other
[70,75)	[55,65)	0.0317628	COVIMOD Wave 1, other
[75,80)	[55,65)	0.00206987	COVIMOD Wave 1, other
80+	[55,65)	0.0029319	COVIMOD Wave 1, other
[0,5)	[65,70)	0.0459165	COVIMOD Wave 1, other
[5,10)	[65,70)	0.0220363	COVIMOD Wave 1, other
[10,15)	[65,70)	0	COVIMOD Wave 1, other
[15,20)	[65,70)	0.00726663	COVIMOD Wave 1, other
[20,25)	[65,70)	0.000661265	COVIMOD Wave 1, other
[25,35)	[65,70)	0.0223182	COVIMOD Wave 1, other
[35,45)	[65,70)	0.0561245	COVIMOD Wave 1, other
[45,55)	[65,70)	0.0242498	COVIMOD Wave 1, other
[55,65)	[65,70)	0.0324637	COVIMOD Wave 1, other
[65,70)	[65,70)	0.127788	COVIMOD Wave 1, other
[70,75)	[65,70)	0.0806979	COVIMOD Wave 1, other
[75,80)	[65,70)	0.00735236	COVIMOD Wave 1, other
80+	[65,70)	0.00395286	COVIMOD Wave 1, other
[0,5)	[70,75)	0	COVIMOD Wave 1, other
[5,10)	[70,75)	0	COVIMOD Wave 1, other
[10,15)	[70,75)	0.000288179	COVIMOD Wave 1, other
[15,20)	[70,75)	0	COVIMOD Wave 1, other
[20,25)	[70,75)	0	COVIMOD Wave 1, other
[25,35)	[70,75)	0.0209217	COVIMOD Wave 1, other
[35,45)	[70,75)	0.00737335	COVIMOD Wave 1, other
[45,55)	[70,75)	0.0239037	COVIMOD Wave 1, other
[55,65)	[70,75)	0.0317628	COVIMOD Wave 1, other
[65,70)	[70,75)	0.0806979	COVIMOD Wave 1, other
[70,75)	[70,75)	0.0813035	COVIMOD Wave 1, other
[75,80)	[70,75)	0.0135088	COVIMOD Wave 1, other
80+	[70,75)	0.0106034	COVIMOD Wave 1, other
[0,5)	[75,80)	0	COVIMOD Wave 1, other
[5,10)	[75,80)	0.00735541	COVIMOD Wave 1, other
[10,15)	[75,80)	0	COVIMOD Wave 1, other
[15,20)	[75,80)	0	COVIMOD Wave 1, other
[20,25)	[75,80)	0	COVIMOD Wave 1, other
[25,35)	[75,80)	0.0442666	COVIMOD Wave 1, other
[35,45)	[75,80)	0.0117727	COVIMOD Wave 1, other
[45,55)	[75,80)	0.0453382	COVIMOD Wave 1, other
[55,65)	[75,80)	0.00206987	COVIMOD Wave 1, other
[65,70)	[75,80)	0.00735236	COVIMOD Wave 1, other
[70,75)	[75,80)	0.0135088	COVIMOD Wave 1, other
[75,80)	[75,80)	0.0156391	COVIMOD Wave 1, other
80+	[75,80)	0.00369204	COVIMOD Wave 1, other
[0,5)	80+	0	COVIMOD Wave 1, other
[5,10)	80+	0	COVIMOD Wave 1, other
[10,15)	80+	0	COVIMOD Wave 1, other
[15,20)	80+	0.00527863	COVIMOD Wave 1, other
[20,25)	80+	0	COVIMOD Wave 1, other
[25,35)	80+	0.00220952	COVIMOD Wave 1, other
[35,45)	80+	0.00485818	COVIMOD Wave 1, other
[45,55)	80+	0.00320933	COVIMOD Wave 1, other
[55,65)	80+	0.0029319	COVIMOD Wave 1, other
[65,70)	80+	0.00395286	COVIMOD Wave 1, other
[70,75)	80+	0.0106034	COVIMOD Wave 1, other
[75,80)	80+	0.00369204	COVIMOD Wave 1, other
80+	80+	0.0316044	COVIMOD Wave 1, other
[0,5)	[0,5)	0.345972	COVIMOD Wave 2, other
[5,10)	[0,5)	0.030543	COVIMOD Wave 2, other
[10,15)	[0,5)	0.00152578	COVIMOD Wave 2, other
[15,20)	[0,5)	0.0147452	COVIMOD Wave 2, other
[20,25)	[0,5)	0.0127201	COVIMOD Wave 2, other
[25,35)	[0,5)	0.162345	COVIMOD Wave 2, other
[35,45)	[0,5)	0.101077	COVIMOD Wave 2, other
[45,55)	[0,5)	0.0490501	COVIMOD Wave 2, other
[55,65)	[0,5)	0.0283744	COVIMOD Wave 2, other
[65,70)	[0,5)	0.0555775	COVIMOD Wave 2, other
[70,75)	[0,5)	0.00260229	COVIMOD Wave 2, other
[75,80)	[0,5)	0	COVIMOD Wave 2, other
80+	[0,5)	0	COVIMOD Wave 2, other
[0,5)	[5,10)	0.030543	COVIMOD Wave 2, other
[5,10)	[5,10)	0.0683715	COVIMOD Wave 2, other
[10,15)	[5,10)	0.0596224	COVIMOD Wave 2, other
[15,20)	[5,10)	0.0539511	COVIMOD Wave 2, other
[20,25)	[5,10)	0.0284545	COVIMOD Wave 2, other
[25,35)	[5,10)	0.0627904	COVIMOD Wave 2, other
[35,45)	[5,10)	0.161408	COVIMOD Wave 2, other
[45,55)	[5,10)	0.0645193	COVIMOD Wave 2, other
[55,65)	[5,10)	0.0814675	COVIMOD Wave 2, other
[65,70)	[5,10)	0.00848539	COVIMOD Wave 2, other
[70,75)	[5,10)	0.00954573	COVIMOD Wave 2, other
[75,80)	[5,10)	0.00921124	COVIMOD Wave 2, other
80+	[5,10)	0	COVIMOD Wave 2, other
[0,5)	[10,15)	0.00152578	COVIMOD Wave 2, other
[5,10)	[10,15)	0.0596224	COVIMOD Wave 2, other
[10,15)	[10,15)	0.162049	COVIMOD Wave 2, other
[15,20)	[10,15)	0.103055	COVIMOD Wave 2, other
[20,25)	[10,15)	0.00673453	COVIMOD Wave 2, other
[25,35)	[10,15)	0.0488276	COVIMOD Wave 2, other
[35,45)	[10,15)	0.0387088	COVIMOD Wave 2, other
[45,55)	[10,15)	0.0824954	COVIMOD Wave 2, other
[55,65)	[10,15)	0.0321395	COVIMOD Wave 2, other
[65,70)	[10,15)	0.000138209	COVIMOD Wave 2, other
[70,75)	[10,15)	0.00605799	COVIMOD Wave 2, other
[75,80)	[10,15)	0	COVIMOD Wave 2, other
80+	[10,15)	0.0328378	COVIMOD Wave 2, other
[0,5)	[15,20)	0.0147452	COVIMOD Wave 2, other
[5,10)	[15,20)	0.0539511	COVIMOD Wave 2, other
[10,15)	[15,20)	0.103055	COVIMOD Wave 2, other
[15,20)	[15,20)	0.115831	COVIMOD Wave 2, other
[20,25)	[15,20)	0.0447078	COVIMOD Wave 2, other
[25,35)	[15,20)	0.00203117	COVIMOD Wave 2, other
[35,45)	[15,20)	0.0166553	COVIMOD Wave 2, other
[45,55)	[15,20)	0.061567	COVIMOD Wave 2, other
[55,65)	[15,20)	0.0103653	COVIMOD Wave 2, other
[65,70)	[15,20)	0.0338479	COVIMOD Wave 2, other
[70,75)	[15,20)	0.00239518	COVIMOD Wave 2, other
[75,80)	[15,20)	0	COVIMOD Wave 2, other
80+	[15,20)	0	COVIMOD Wave 2, other
[0,5)	[20,25)	0.0127201	COVIMOD Wave 2, other
[5,10)	[20,25)	0.0284545	COVIMOD Wave 2, other
[10,15)	[20,25)	0.00673453	COVIMOD Wave 2, other
[15,20)	[20,25)	0.0447078	COVIMOD Wave 2, other
[20,25)	[20,25)	0.233375	COVIMOD Wave 2, other
[25,35)	[20,25)	0.11998	COVIMOD Wave 2, other
[35,45)	[20,25)	0.0687383	COVIMOD Wave 2, other
[45,55)	[20,25)	0.0240353	COVIMOD Wave 2, other
[55,65)	[20,25)	0.0714899	COVIMOD Wave 2, other
[65,70)	[20,25)	0.0144104	COVIMOD Wave 2, other
[70,75)	[20,25)	0.00136645	COVIMOD Wave 2, other
[75,80)	[20,25)	0.0245565	COVIMOD Wave 2, other
80+	[20,25)	0.0093176	COVIMOD Wave 2, other
[0,5)	[25,35)	0.162345	COVIMOD Wave 2, other
[5,10)	[25,35)	0.0627904	COVIMOD Wave 2, other
[10,15)	[25,35)	0.0488276	COVIMOD Wave 2, other
[15,20)	[25,35)	0.00203117	COVIMOD Wave 2, other
[20,25)	[25,35)	0.11998	COVIMOD Wave 2, other
[25,35)	[25,35)	0.254608	COVIMOD Wave 2, other
[35,45)	[25,35)	0.188381	COVIMOD Wave 2, other
[45,55)	[25,35)	0.0710719	COVIMOD Wave 2, other
[55,65)	[25,35)	0.147165	COVIMOD Wave 2, other
[65,70)	[25,35)	0.0370455	COVIMOD Wave 2, other
[70,75)	[25,35)	0.0660916	COVIMOD Wave 2, other
[75,80)	[25,35)	0.159948	COVIMOD Wave 2, other
80+	[25,35)	0.00330469	COVIMOD Wave 2, other
[0,5)	[35,45)	0.101077	COVIMOD Wave 2, other
[5,10)	[35,45)	0.161408	COVIMOD Wave 2, other
[10,15)	[35,45)	0.0387088	COVIMOD Wave 2, other
[15,20)	[35,45)	0.0166553	COVIMOD Wave 2, other
[20,25)	[35,45)	0.0687383	COVIMOD Wave 2, other
[25,35)	[35,45)	0.188381	COVIMOD Wave 2, other
[35,45)	[35,45)	0.139145	COVIMOD Wave 2, other
[45,55)	[35,45)	0.149794	COVIMOD Wave 2, other
[55,65)	[35,45)	0.128172	COVIMOD Wave 2, other
[65,70)	[35,45)	0.0877717	COVIMOD Wave 2, other
[70,75)	[35,45)	0.11538	COVIMOD Wave 2, other
[75,80)	[35,45)	0.0748802	COVIMOD Wave 2, other
80+	[35,45)	0.00788171	COVIMOD Wave 2, other
[0,5)	[45,55)	0.0490501	COVIMOD Wave 2, other
[5,10)	[45,55)	0.0645193	COVIMOD Wave 2, other
[10,15)	[45,55)	0.0824954	COVIMOD Wave 2, other
[15,20)	[45,55)	0.061567	COVIMOD Wave 2, other
[20,25)	[45,55)	0.0240353	COVIMOD Wave 2, other
[25,35)	[45,55)	0.0710719	COVIMOD Wave 2, other
[35,45)	[45,55)	0.149794	COVIMOD Wave 2, other
[45,55)	[45,55)	0.277483	COVIMOD Wave 2, other
[55,65)	[45,55)	0.129715	COVIMOD Wave 2, other
[65,70)	[45,55)	0.0609541	COVIMOD Wave 2, other
[70,75)	[45,55)	0.132562	COVIMOD Wave 2, other
[75,80)	[45,55)	0.179582	COVIMOD Wave 2, other
80+	[45,55)	0.0152958	COVIMOD Wave 2, other
[0,5)	[55,65)	0.0283744	COVIMOD Wave 2, other
[5,10)	[55,65)	0.0814675	COVIMOD Wave 2, other
[10,15)	[55,65)	0.0321395	COVIMOD Wave 2, other
[15,20)	[55,65)	0.0103653	COVIMOD Wave 2, other
[20,25)	[55,65)	0.0714899	COVIMOD Wave 2, other
[25,35)	[55,65)	0.147165	COVIMOD Wave 2, other
[35,45)	[55,65)	0.128172	COVIMOD Wave 2, other
[45,55)	[55,65)	0.129715	COVIMOD Wave 2, other
[55,65)	[55,65)	0.205525	COVIMOD Wave 2, other
[65,70)	[55,65)	0.0660093	COVIMOD Wave 2, other
[70,75)	[55,65)	0.163657	COVIMOD Wave 2, other
[75,80)	[55,65)	0.0110449	COVIMOD Wave 2, other
80+	[55,65)	0.0159743	COVIMOD Wave 2, other
[0,5)	[65,70)	0.0555775	COVIMOD Wave 2, other
[5,10)	[65,70)	0.00848539	COVIMOD Wave 2, other
[10,15)	[65,70)	0.000138209	COVIMOD Wave 2, other
[15,20)	[65,70)	0.0338479	COVIMOD Wave 2, other
[20,25)	[65,70)	0.0144104	COVIMOD Wave 2, other
[25,35)	[65,70)	0.0370455	COVIMOD Wave 2, other
[35,45)	[65,70)	0.0877717	COVIMOD Wave 2, other
[45,55)	[65,70)	0.0609541	COVIMOD Wave 2, other
[55,65)	[65,70)	0.0660093	COVIMOD Wave 2, other
[65,70)	[65,70)	0.186273	COVIMOD Wave 2, other
[70,75)	[65,70)	0.182401	COVIMOD Wave 2, other
[75,80)	[65,70)	0.0275193	COVIMOD Wave 2, other
80+	[65,70)	0.0216468	COVIMOD Wave 2, other
[0,5)	[70,75)	0.00260229	COVIMOD Wave 2, other
[5,10)	[70,75)	0.00954573	COVIMOD Wave 2, other
[10,15)	[70,75)	0.00605799	COVIMOD Wave 2, other
[15,20)	[70,75)	0.00239518	COVIMOD Wave 2, other
[20,25)	[70,75)	0.00136645	COVIMOD Wave 2, other
[25,35)	[70,75)	0.0660916	COVIMOD Wave 2, other
[35,45)	[70,75)	0.11538	COVIMOD Wave 2, other
[45,55)	[70,75)	0.132562	COVIMOD Wave 2, other
[55,65)	[70,75)	0.163657	COVIMOD Wave 2, other
[65,70)	[70,75)	0.182401	COVIMOD Wave 2, other
[70,75)	[70,75)	0.072613	COVIMOD Wave 2, other
[75,80)	[70,75)	0.0635827	COVIMOD Wave 2, other
80+	[70,75)	0.000572175	COVIMOD Wave 2, other
[0,5)	[75,80)	0	COVIMOD Wave 2, other
[5,10)	[75,80)	0.00921124	COVIMOD Wave 2, other
[10,15)	[75,80)	0	COVIMOD Wave 2, other
[15,20)	[75,80)	0	COVIMOD Wave 2, other
[20,25)	[75,80)	0.0245565	COVIMOD Wave 2, other
[25,35)	[75,80)	0.159948	COVIMOD Wave 2, other
[35,45)	[75,80)	0.0748802	COVIMOD Wave 2, other
[45,55)	[75,80)	0.179582	COVIMOD Wave 2, other
[55,65)	[75,80)	0.0110449	COVIMOD Wave 2, other
[65,70)	[75,80)	0.0275193	COVIMOD Wave 2, other
[70,75)	[75,80)	0.0635827	COVIMOD Wave 2, other
[75,80)	[75,80)	0.00960501	COVIMOD Wave 2, other
80+	[75,80)	0.0429314	COVIMOD Wave 2, other
[0,5)	80+	0	COVIMOD Wave 2, other
[5,10)	80+	0	COVIMOD Wave 2, other
[10,15)	80+	0.0328378	COVIMOD Wave 2, other
[15,20)	80+	0	COVIMOD Wave 2, other
[20,25)	80+	0.0093176	COVIMOD Wave 2, other
[25,35)	80+	0.00330469	COVIMOD Wave 2, other
[35,45)	80+	0.00788171	COVIMOD Wave 2, other
[45,55)	80+	0.0152958	COVIMOD Wave 2, other
[55,65)	80+	0.0159743	COVIMOD Wave 2, other
[65,70)	80+	0.0216468	COVIMOD Wave 2, other
[70,75)	80+	0.000572175	COVIMOD Wave 2, other
[75,80)	80+	0.0429314	COVIMOD Wave 2, other
80+	80+	0	COVIMOD Wave 2, other
[0,5)	[0,5)	0.0699563	COVIMOD Wave 3, other
[5,10)	[0,5)	0.00381695	COVIMOD Wave 3, other
[10,15)	[0,5)	0	COVIMOD Wave 3, other
[15,20)	[0,5)	0.00228912	COVIMOD Wave 3, other
[20,25)	[0,5)	0	COVIMOD Wave 3, other
[25,35)	[0,5)	0.153248	COVIMOD Wave 3, other
[35,45)	[0,5)	0.096022	COVIMOD Wave 3, other
[45,55)	[0,5)	0.0399528	COVIMOD Wave 3, other
[55,65)	[0,5)	0.0152551	COVIMOD Wave 3, other
[65,70)	[0,5)	0.105625	COVIMOD Wave 3, other
[70,75)	[0,5)	0.0764051	COVIMOD Wave 3, other
[75,80)	[0,5)	0	COVIMOD Wave 3, other
80+	[0,5)	0	COVIMOD Wave 3, other
[0,5)	[5,10)	0.00381695	COVIMOD Wave 3, other
[5,10)	[5,10)	0.0539454	COVIMOD Wave 3, other
[10,15)	[5,10)	0.0425552	COVIMOD Wave 3, other
[15,20)	[5,10)	0.0082775	COVIMOD Wave 3, other
[20,25)	[5,10)	0	COVIMOD Wave 3, other
[25,35)	[5,10)	0.0255491	COVIMOD Wave 3, other
[35,45)	[5,10)	0.0512693	COVIMOD Wave 3, other
[45,55)	[5,10)	0.0461809	COVIMOD Wave 3, other
[55,65)	[5,10)	0.0122731	COVIMOD Wave 3, other
[65,70)	[5,10)	0.0152779	COVIMOD Wave 3, other
[70,75)	[5,10)	0	COVIMOD Wave 3, other
[75,80)	[5,10)	0.00977202	COVIMOD Wave 3, other
80+	[5,10)	0	COVIMOD Wave 3, other
[0,5)	[10,15)	0	COVIMOD Wave 3, other
[5,10)	[10,15)	0.0425552	COVIMOD Wave 3, other
[10,15)	[10,15)	0.0572631	COVIMOD Wave 3, other
[15,20)	[10,15)	0.0909754	COVIMOD Wave 3, other
[20,25)	[10,15)	0	COVIMOD Wave 3, other
[25,35)	[10,15)	0.0157653	COVIMOD Wave 3, other
[35,45)	[10,15)	0.0666067	COVIMOD Wave 3, other
[45,55)	[10,15)	0.0976824	COVIMOD Wave 3, other
[55,65)	[10,15)	0.0125182	COVIMOD Wave 3, other
[65,70)	[10,15)	0.00826314	COVIMOD Wave 3, other
[70,75)	[10,15)	0.00794389	COVIMOD Wave 3, other
[75,80)	[10,15)	0	COVIMOD Wave 3, other
80+	[10,15)	0	COVIMOD Wave 3, other
[0,5)	[15,20)	0.00228912	COVIMOD Wave 3, other
[5,10)	[15,20)	0.0082775	COVIMOD Wave 3, other
[10,15)	[15,20)	0.0909754	COVIMOD Wave 3, other
[15,20)	[15,20)	0.0946042	COVIMOD Wave 3, other
[20,25)	[15,20)	0.0238487	COVIMOD Wave 3, other
[25,35)	[15,20)	0.0209508	COVIMOD Wave 3, other
[35,45)	[15,20)	0.0499936	COVIMOD Wave 3, other
[45,55)	[15,20)	0.0580609	COVIMOD Wave 3, other
[55,65)	[15,20)	0.00964474	COVIMOD Wave 3, other
[65,70)	[15,20)	0.00202077	COVIMOD Wave 3, other
[70,75)	[15,20)	0	COVIMOD Wave 3, other
[75,80)	[15,20)	0	COVIMOD Wave 3, other
80+	[15,20)	0	COVIMOD Wave 3, other
[0,5)	[20,25)	0	COVIMOD Wave 3, other
[5,10)	[20,25)	0	COVIMOD Wave 3, other
[10,15)	[20,25)	0	COVIMOD Wave 3, other
[15,20)	[20,25)	0.0238487	COVIMOD Wave 3, other
[20,25)	[20,25)	0.0156397	COVIMOD Wave 3, other
[25,35)	[20,25)	0.076053	COVIMOD Wave 3, other
[35,45)	[20,25)	0.192051	COVIMOD Wave 3, other
[45,55)	[20,25)	0.0906546	COVIMOD Wave 3, other
[55,65)	[20,25)	0.0112348	COVIMOD Wave 3, other
[65,70)	[20,25)	0.00433308	COVIMOD Wave 3, other
[70,75)	[20,25)	0.0410246	COVIMOD Wave 3, other
[75,80)	[20,25)	0	COVIMOD Wave 3, other
80+	[20,25)	0	COVIMOD Wave 3, other
[0,5)	[25,35)	0.153248	COVIMOD Wave 3, other
[5,10)	[25,35)	0.0255491	COVIMOD Wave 3, other
[10,15)	[25,35)	0.0157653	COVIMOD Wave 3, other
[15,20)	[25,35)	0.0209508	COVIMOD Wave 3, other
[20,25)	[25,35)	0.076053	COVIMOD Wave 3, other
[25,35)	[25,35)	0.195448	COVIMOD Wave 3, other
[35,45)	[25,35)	0.236026	COVIMOD Wave 3, other
[45,55)	[25,35)	0.0783332	COVIMOD Wave 3, other
[55,65)	[25,35)	0.0624985	COVIMOD Wave 3, other
[65,70)	[25,35)	0.133339	COVIMOD Wave 3, other
[70,75)	[25,35)	0.0852329	COVIMOD Wave 3, other
[75,80)	[25,35)	0.0747729	COVIMOD Wave 3, other
80+	[25,35)	0.00724065	COVIMOD Wave 3, other
[0,5)	[35,45)	0.096022	COVIMOD Wave 3, other
[5,10)	[35,45)	0.0512693	COVIMOD Wave 3, other
[10,15)	[35,45)	0.0666067	COVIMOD Wave 3, other
[15,20)	[35,45)	0.0499936	COVIMOD Wave 3, other
[20,25)	[35,45)	0.192051	COVIMOD Wave 3, other
[25,35)	[35,45)	0.236026	COVIMOD Wave 3, other
[35,45)	[35,45)	0.552109	COVIMOD Wave 3, other
[45,55)	[35,45)	0.268114	COVIMOD Wave 3, other
[55,65)	[35,45)	0.201802	COVIMOD Wave 3, other
[65,70)	[35,45)	0.14908	COVIMOD Wave 3, other
[70,75)	[35,45)	0.157593	COVIMOD Wave 3, other
[75,80)	[35,45)	0.0428039	COVIMOD Wave 3, other
80+	[35,45)	0.00573723	COVIMOD Wave 3, other
[0,5)	[45,55)	0.0399528	COVIMOD Wave 3, other
[5,10)	[45,55)	0.0461809	COVIMOD Wave 3, other
[10,15)	[45,55)	0.0976824	COVIMOD Wave 3, other
[15,20)	[45,55)	0.0580609	COVIMOD Wave 3, other
[20,25)	[45,55)	0.0906546	COVIMOD Wave 3, other
[25,35)	[45,55)	0.0783332	COVIMOD Wave 3, other
[35,45)	[45,55)	0.268114	COVIMOD Wave 3, other
[45,55)	[45,55)	0.432413	COVIMOD Wave 3, other
[55,65)	[45,55)	0.104908	COVIMOD Wave 3, other
[65,70)	[45,55)	0.0532041	COVIMOD Wave 3, other
[70,75)	[45,55)	0.0383485	COVIMOD Wave 3, other
[75,80)	[45,55)	0.0378757	COVIMOD Wave 3, other
80+	[45,55)	0.00732882	COVIMOD Wave 3, other
[0,5)	[55,65)	0.0152551	COVIMOD Wave 3, other
[5,10)	[55,65)	0.0122731	COVIMOD Wave 3, other
[10,15)	[55,65)	0.0125182	COVIMOD Wave 3, other
[15,20)	[55,65)	0.00964474	COVIMOD Wave 3, other
[20,25)	[55,65)	0.0112348	COVIMOD Wave 3, other
[25,35)	[55,65)	0.0624985	COVIMOD Wave 3, other
[35,45)	[55,65)	0.201802	COVIMOD Wave 3, other
[45,55)	[55,65)	0.104908	COVIMOD Wave 3, other
[55,65)	[55,65)	0.182628	COVIMOD Wave 3, other
[65,70)	[55,65)	0.108034	COVIMOD Wave 3, other
[70,75)	[55,65)	0.0666548	COVIMOD Wave 3, other
[75,80)	[55,65)	0.111936	COVIMOD Wave 3, other
80+	[55,65)	0.027236	COVIMOD Wave 3, other
[0,5)	[65,70)	0.105625	COVIMOD Wave 3, other
[5,10)	[65,70)	0.0152779	COVIMOD Wave 3, other
[10,15)	[65,70)	0.00826314	COVIMOD Wave 3, other
[15,20)	[65,70)	0.00202077	COVIMOD Wave 3, other
[20,25)	[65,70)	0.00433308	COVIMOD Wave 3, other
[25,35)	[65,70)	0.133339	COVIMOD Wave 3, other
[35,45)	[65,70)	0.14908	COVIMOD Wave 3, other
[45,55)	[65,70)	0.0532041	COVIMOD Wave 3, other
[55,65)	[65,70)	0.108034	COVIMOD Wave 3, other
[65,70)	[65,70)	0.111884	COVIMOD Wave 3, other
[70,75)	[65,70)	0.0552623	COVIMOD Wave 3, other
[75,80)	[65,70)	0.33432	COVIMOD Wave 3, other
80+	[65,70)	0.0637139	COVIMOD Wave 3, other
[0,5)	[70,75)	0.0764051	COVIMOD Wave 3, other
[5,10)	[70,75)	0	COVIMOD Wave 3, other
[10,15)	[70,75)	0.00794389	COVIMOD Wave 3, other
[15,20)	[70,75)	0	COVIMOD Wave 3, other
[20,25)	[70,75)	0.0410246	COVIMOD Wave 3, other
[25,35)	[70,75)	0.0852329	COVIMOD Wave 3, other
[35,45)	[70,75)	0.157593	COVIMOD Wave 3, other
[45,55)	[70,75)	0.0383485	COVIMOD Wave 3, other
[55,65)	[70,75)	0.0666548	COVIMOD Wave 3, other
[65,70)	[70,75)	0.0552623	COVIMOD Wave 3, other
[70,75)	[70,75)	0.301928	COVIMOD Wave 3, other
[75,80)	[70,75)	0.0739547	COVIMOD Wave 3, other
80+	[70,75)	0.0110513	COVIMOD Wave 3, other
[0,5)	[75,80)	0	COVIMOD Wave 3, other
[5,10)	[75,80)	0.00977202	COVIMOD Wave 3, other
[10,15)	[75,80)	0	COVIMOD Wave 3, other
[15,20)	[75,80)	0	COVIMOD Wave 3, other
[20,25)	[75,80)	0	COVIMOD Wave 3, other
[25,35)	[75,80)	0.0747729	COVIMOD Wave 3, other
[35,45)	[75,80)	0.0428039	COVIMOD Wave 3, other
[45,55)	[75,80)	0.0378757	COVIMOD Wave 3, other
[55,65)	[75,80)	0.111936	COVIMOD Wave 3, other
[65,70)	[75,80)	0.33432	COVIMOD Wave 3, other
[70,75)	[75,80)	0.0739547	COVIMOD Wave 3, other
[75,80)	[75,80)	0.0815002	COVIMOD Wave 3, other
80+	[75,80)	0.137505	COVIMOD Wave 3, other
[0,5)	80+	0	COVIMOD Wave 3, other
[5,10)	80+	0	COVIMOD Wave 3, other
[10,15)	80+	0	COVIMOD Wave 3, other
[15,20)	80+	0	COVIMOD Wave 3, other
[20,25)	80+	0	COVIMOD Wave 3, other
[25,35)	80+	0.00724065	COVIMOD Wave 3, other
[35,45)	80+	0.00573723	COVIMOD Wave 3, other
[45,55)	80+	0.00732882	COVIMOD Wave 3, other
[55,65)	80+	0.027236	COVIMOD Wave 3, other
[65,70)	80+	0.0637139	COVIMOD Wave 3, other
[70,75)	80+	0.0110513	COVIMOD Wave 3, other
[75,80)	80+	0.137505	COVIMOD Wave 3, other
80+	80+	0.0066784	COVIMOD Wave 3, other
[0,5)	[0,5)	0.12236	COVIMOD Wave 4, other
[5,10)	[0,5)	0.0425213	COVIMOD Wave 4, other
[10,15)	[0,5)	0.0235477	COVIMOD Wave 4, other
[15,20)	[0,5)	0	COVIMOD Wave 4, other
[20,25)	[0,5)	0.00530578	COVIMOD Wave 4, other
[25,35)	[0,5)	0.0833806	COVIMOD Wave 4, other
[35,45)	[0,5)	0.219737	COVIMOD Wave 4, other
[45,55)	[0,5)	0.0417242	COVIMOD Wave 4, other
[55,65)	[0,5)	0.001267	COVIMOD Wave 4, other
[65,70)	[0,5)	0.0210646	COVIMOD Wave 4, other
[70,75)	[0,5)	0.000562326	COVIMOD Wave 4, other
[75,80)	[0,5)	0.0334683	COVIMOD Wave 4, other
80+	[0,5)	0	COVIMOD Wave 4, other
[0,5)	[5,10)	0.0425213	COVIMOD Wave 4, other
[5,10)	[5,10)	0.338088	COVIMOD Wave 4, other
[10,15)	[5,10)	0.00746644	COVIMOD Wave 4, other
[15,20)	[5,10)	0.00553117	COVIMOD Wave 4, other
[20,25)	[5,10)	0.0253677	COVIMOD Wave 4, other
[25,35)	[5,10)	0.0729497	COVIMOD Wave 4, other
[35,45)	[5,10)	0.157281	COVIMOD Wave 4, other
[45,55)	[5,10)	0.0623252	COVIMOD Wave 4, other
[55,65)	[5,10)	0.00474103	COVIMOD Wave 4, other
[65,70)	[5,10)	0.00854351	COVIMOD Wave 4, other
[70,75)	[5,10)	0.0183034	COVIMOD Wave 4, other
[75,80)	[5,10)	0.00855086	COVIMOD Wave 4, other
80+	[5,10)	0	COVIMOD Wave 4, other
[0,5)	[10,15)	0.0235477	COVIMOD Wave 4, other
[5,10)	[10,15)	0.00746644	COVIMOD Wave 4, other
[10,15)	[10,15)	0.0486191	COVIMOD Wave 4, other
[15,20)	[10,15)	0.0907136	COVIMOD Wave 4, other
[20,25)	[10,15)	0.0483744	COVIMOD Wave 4, other
[25,35)	[10,15)	0.0374986	COVIMOD Wave 4, other
[35,45)	[10,15)	0.0875575	COVIMOD Wave 4, other
[45,55)	[10,15)	0.0965793	COVIMOD Wave 4, other
[55,65)	[10,15)	0.0790597	COVIMOD Wave 4, other
[65,70)	[10,15)	0.0254788	COVIMOD Wave 4, other
[70,75)	[10,15)	0.00581133	COVIMOD Wave 4, other
[75,80)	[10,15)	0.0055635	COVIMOD Wave 4, other
80+	[10,15)	0.0124725	COVIMOD Wave 4, other
[0,5)	[15,20)	0	COVIMOD Wave 4, other
[5,10)	[15,20)	0.00553117	COVIMOD Wave 4, other
[10,15)	[15,20)	0.0907136	COVIMOD Wave 4, other
[15,20)	[15,20)	0.272316	COVIMOD Wave 4, other
[20,25)	[15,20)	0.0842989	COVIMOD Wave 4, other
[25,35)	[15,20)	0.0766995	COVIMOD Wave 4, other
[35,45)	[15,20)	0.0532691	COVIMOD Wave 4, other
[45,55)	[15,20)	0.10419	COVIMOD Wave 4, other
[55,65)	[15,20)	0.0673	COVIMOD Wave 4, other
[65,70)	[15,20)	0.00409393	COVIMOD Wave 4, other
[70,75)	[15,20)	0.00150355	COVIMOD Wave 4, other
[75,80)	[15,20)	0.0273607	COVIMOD Wave 4, other
80+	[15,20)	0.064577	COVIMOD Wave 4, other
[0,5)	[20,25)	0.00530578	COVIMOD Wave 4, other
[5,10)	[20,25)	0.0253677	COVIMOD Wave 4, other
[10,15)	[20,25)	0.0483744	COVIMOD Wave 4, other
[15,20)	[20,25)	0.0842989	COVIMOD Wave 4, other
[20,25)	[20,25)	0.219702	COVIMOD Wave 4, other
[25,35)	[20,25)	0.119353	COVIMOD Wave 4, other
[35,45)	[20,25)	0.0521262	COVIMOD Wave 4, other
[45,55)	[20,25)	0.110328	COVIMOD Wave 4, other
[55,65)	[20,25)	0.0287253	COVIMOD Wave 4, other
[65,70)	[20,25)	0.021529	COVIMOD Wave 4, other
[70,75)	[20,25)	0.027197	COVIMOD Wave 4, other
[75,80)	[20,25)	0	COVIMOD Wave 4, other
80+	[20,25)	0.0160611	COVIMOD Wave 4, other
[0,5)	[25,35)	0.0833806	COVIMOD Wave 4, other
[5,10)	[25,35)	0.0729497	COVIMOD Wave 4, other
[10,15)	[25,35)	0.0374986	COVIMOD Wave 4, other
[15,20)	[25,35)	0.0766995	COVIMOD Wave 4, other
[20,25)	[25,35)	0.119353	COVIMOD Wave 4, other
[25,35)	[25,35)	0.313589	COVIMOD Wave 4, other
[35,45)	[25,35)	0.118081	COVIMOD Wave 4, other
[45,55)	[25,35)	0.112862	COVIMOD Wave 4, other
[55,65)	[25,35)	0.103291	COVIMOD Wave 4, other
[65,70)	[25,35)	0.088423	COVIMOD Wave 4, other
[70,75)	[25,35)	0.0229145	COVIMOD Wave 4, other
[75,80)	[25,35)	0.0256612	COVIMOD Wave 4, other
80+	[25,35)	0.0156606	COVIMOD Wave 4, other
[0,5)	[35,45)	0.219737	COVIMOD Wave 4, other
[5,10)	[35,45)	0.157281	COVIMOD Wave 4, other
[10,15)	[35,45)	0.0875575	COVIMOD Wave 4, other
[15,20)	[35,45)	0.0532691	COVIMOD Wave 4, other
[20,25)	[35,45)	0.0521262	COVIMOD Wave 4, other
[25,35)	[35,45)	0.118081	COVIMOD Wave 4, other
[35,45)	[35,45)	0.163373	COVIMOD Wave 4, other
[45,55)	[35,45)	0.110133	COVIMOD Wave 4, other
[55,65)	[35,45)	0.124093	COVIMOD Wave 4, other
[65,70)	[35,45)	0.102094	COVIMOD Wave 4, other
[70,75)	[35,45)	0.0994695	COVIMOD Wave 4, other
[75,80)	[35,45)	0.0348602	COVIMOD Wave 4, other
80+	[35,45)	0.0332633	COVIMOD Wave 4, other
[0,5)	[45,55)	0.0417242	COVIMOD Wave 4, other
[5,10)	[45,55)	0.0623252	COVIMOD Wave 4, other
[10,15)	[45,55)	0.0965793	COVIMOD Wave 4, other
[15,20)	[45,55)	0.10419	COVIMOD Wave 4, other
[20,25)	[45,55)	0.110328	COVIMOD Wave 4, other
[25,35)	[45,55)	0.112862	COVIMOD Wave 4, other
[35,45)	[45,55)	0.110133	COVIMOD Wave 4, other
[45,55)	[45,55)	0.200278	COVIMOD Wave 4, other
[55,65)	[45,55)	0.148038	COVIMOD Wave 4, other
[65,70)	[45,55)	0.0760363	COVIMOD Wave 4, other
[70,75)	[45,55)	0.0832116	COVIMOD Wave 4, other
[75,80)	[45,55)	0.0468562	COVIMOD Wave 4, other
80+	[45,55)	0.0242165	COVIMOD Wave 4, other
[0,5)	[55,65)	0.001267	COVIMOD Wave 4, other
[5,10)	[55,65)	0.00474103	COVIMOD Wave 4, other
[10,15)	[55,65)	0.0790597	COVIMOD Wave 4, other
[15,20)	[55,65)	0.0673	COVIMOD Wave 4, other
[20,25)	[55,65)	0.0287253	COVIMOD Wave 4, other
[25,35)	[55,65)	0.103291	COVIMOD Wave 4, other
[35,45)	[55,65)	0.124093	COVIMOD Wave 4, other
[45,55)	[55,65)	0.148038	COVIMOD Wave 4, other
[55,65)	[55,65)	0.499362	COVIMOD Wave 4, other
[65,70)	[55,65)	0.147251	COVIMOD Wave 4, other
[70,75)	[55,65)	0.0256431	COVIMOD Wave 4, other
[75,80)	[55,65)	0.0461947	COVIMOD Wave 4, other
80+	[55,65)	0.0149695	COVIMOD Wave 4, other
[0,5)	[65,70)	0.0210646	COVIMOD Wave 4, other
[5,10)	[65,70)	0.00854351	COVIMOD Wave 4, other
[10,15)	[65,70)	0.0254788	COVIMOD Wave 4, other
[15,20)	[65,70)	0.00409393	COVIMOD Wave 4, other
[20,25)	[65,70)	0.021529	COVIMOD Wave 4, other
[25,35)	[65,70)	0.088423	COVIMOD Wave 4, other
[35,45)	[65,70)	0.102094	COVIMOD Wave 4, other
[45,55)	[65,70)	0.0760363	COVIMOD Wave 4, other
[55,65)	[65,70)	0.147251	COVIMOD Wave 4, other
[65,70)	[65,70)	0.166016	COVIMOD Wave 4, other
[70,75)	[65,70)	0.0715405	COVIMOD Wave 4, other
[75,80)	[65,70)	0.0475663	COVIMOD Wave 4, other
80+	[65,70)	0.0114719	COVIMOD Wave 4, other
[0,5)	[70,75)	0.000562326	COVIMOD Wave 4, other
[5,10)	[70,75)	0.0183034	COVIMOD Wave 4, other
[10,15)	[70,75)	0.00581133	COVIMOD Wave 4, other
[15,20)	[70,75)	0.00150355	COVIMOD Wave 4, other
[20,25)	[70,75)	0.027197	COVIMOD Wave 4, other
[25,35)	[70,75)	0.0229145	COVIMOD Wave 4, other
[35,45)	[70,75)	0.0994695	COVIMOD Wave 4, other
[45,55)	[70,75)	0.0832116	COVIMOD Wave 4, other
[55,65)	[70,75)	0.0256431	COVIMOD Wave 4, other
[65,70)	[70,75)	0.0715405	COVIMOD Wave 4, other
[70,75)	[70,75)	0.136981	COVIMOD Wave 4, other
[75,80)	[70,75)	0.175824	COVIMOD Wave 4, other
80+	[70,75)	0.0623081	COVIMOD Wave 4, other
[0,5)	[75,80)	0.0334683	COVIMOD Wave 4, other
[5,10)	[75,80)	0.00855086	COVIMOD Wave 4, other
[10,15)	[75,80)	0.0055635	COVIMOD Wave 4, other
[15,20)	[75,80)	0.0273607	COVIMOD Wave 4, other
[20,25)	[75,80)	0	COVIMOD Wave 4, other
[25,35)	[75,80)	0.0256612	COVIMOD Wave 4, other
[35,45)	[75,80)	0.0348602	COVIMOD Wave 4, other
[45,55)	[75,80)	0.0468562	COVIMOD Wave 4, other
[55,65)	[75,80)	0.0461947	COVIMOD Wave 4, other
[65,70)	[75,80)	0.0475663	COVIMOD Wave 4, other
[70,75)	[75,80)	0.175824	COVIMOD Wave 4, other
[75,80)	[75,80)	0.0615365	COVIMOD Wave 4, other
80+	[75,80)	0.0382957	COVIMOD Wave 4, other
[0,5)	80+	0	COVIMOD Wave 4, other
[5,10)	80+	0	COVIMOD Wave 4, other
[10,15)	80+	0.0124725	COVIMOD Wave 4, other
[15,20)	80+	0.064577	COVIMOD Wave 4, other
[20,25)	80+	0.0160611	COVIMOD Wave 4, other
[25,35)	80+	0.0156606	COVIMOD Wave 4, other
[35,45)	80+	0.0332633	COVIMOD Wave 4, other
[45,55)	80+	0.0242165	COVIMOD Wave 4, other
[55,65)	80+	0.0149695	COVIMOD Wave 4, other
[65,70)	80+	0.0114719	COVIMOD Wave 4, other
[70,75)	80+	0.0623081	COVIMOD Wave 4, other
[75,80)	80+	0.0382957	COVIMOD Wave 4, other
80+	80+	0.00186688	COVIMOD Wave 4, other

### Sheet: Scenerio 3, physical contacts
participant's age	contact's age	contacts values	Studies/Settings
[0,5)	[0,5)	1.28832	POLYMOD, overall
[5,10)	[0,5)	0.530132	POLYMOD, overall
[10,15)	[0,5)	0.18164	POLYMOD, overall
[15,20)	[0,5)	0.146289	POLYMOD, overall
[20,25)	[0,5)	0.192255	POLYMOD, overall
[25,35)	[0,5)	0.867928	POLYMOD, overall
[35,45)	[0,5)	0.667308	POLYMOD, overall
[45,55)	[0,5)	0.360055	POLYMOD, overall
[55,65)	[0,5)	0.324756	POLYMOD, overall
[65,70)	[0,5)	0.0807597	POLYMOD, overall
[70,75)	[0,5)	0.0606149	POLYMOD, overall
[75,80)	[0,5)	0.113384	POLYMOD, overall
80+	[0,5)	0.0239884	POLYMOD, overall
[0,5)	[5,10)	0.530132	POLYMOD, overall
[5,10)	[5,10)	0.893223	POLYMOD, overall
[10,15)	[5,10)	0.392263	POLYMOD, overall
[15,20)	[5,10)	0.330054	POLYMOD, overall
[20,25)	[5,10)	0.0340945	POLYMOD, overall
[25,35)	[5,10)	0.266157	POLYMOD, overall
[35,45)	[5,10)	0.828528	POLYMOD, overall
[45,55)	[5,10)	0.661076	POLYMOD, overall
[55,65)	[5,10)	0.35699	POLYMOD, overall
[65,70)	[5,10)	0.0945135	POLYMOD, overall
[70,75)	[5,10)	0.179094	POLYMOD, overall
[75,80)	[5,10)	0.0794472	POLYMOD, overall
80+	[5,10)	0.103402	POLYMOD, overall
[0,5)	[10,15)	0.18164	POLYMOD, overall
[5,10)	[10,15)	0.392263	POLYMOD, overall
[10,15)	[10,15)	2.01435	POLYMOD, overall
[15,20)	[10,15)	0.643515	POLYMOD, overall
[20,25)	[10,15)	0.0759347	POLYMOD, overall
[25,35)	[10,15)	0.206626	POLYMOD, overall
[35,45)	[10,15)	1.26373	POLYMOD, overall
[45,55)	[10,15)	0.900496	POLYMOD, overall
[55,65)	[10,15)	0.167333	POLYMOD, overall
[65,70)	[10,15)	0.304454	POLYMOD, overall
[70,75)	[10,15)	0.0593254	POLYMOD, overall
[75,80)	[10,15)	0.0201801	POLYMOD, overall
80+	[10,15)	0.0366716	POLYMOD, overall
[0,5)	[15,20)	0.146289	POLYMOD, overall
[5,10)	[15,20)	0.330054	POLYMOD, overall
[10,15)	[15,20)	0.643515	POLYMOD, overall
[15,20)	[15,20)	2.41454	POLYMOD, overall
[20,25)	[15,20)	1.17209	POLYMOD, overall
[25,35)	[15,20)	0.270773	POLYMOD, overall
[35,45)	[15,20)	0.58932	POLYMOD, overall
[45,55)	[15,20)	3.01112	POLYMOD, overall
[55,65)	[15,20)	0.335038	POLYMOD, overall
[65,70)	[15,20)	0.241753	POLYMOD, overall
[70,75)	[15,20)	0.0623676	POLYMOD, overall
[75,80)	[15,20)	0.0573019	POLYMOD, overall
80+	[15,20)	0.255429	POLYMOD, overall
[0,5)	[20,25)	0.192255	POLYMOD, overall
[5,10)	[20,25)	0.0340945	POLYMOD, overall
[10,15)	[20,25)	0.0759347	POLYMOD, overall
[15,20)	[20,25)	1.17209	POLYMOD, overall
[20,25)	[20,25)	0.939136	POLYMOD, overall
[25,35)	[20,25)	0.483835	POLYMOD, overall
[35,45)	[20,25)	0.420791	POLYMOD, overall
[45,55)	[20,25)	0.304966	POLYMOD, overall
[55,65)	[20,25)	0.43576	POLYMOD, overall
[65,70)	[20,25)	0.0112488	POLYMOD, overall
[70,75)	[20,25)	0.00763097	POLYMOD, overall
[75,80)	[20,25)	0.00397812	POLYMOD, overall
80+	[20,25)	0.0175165	POLYMOD, overall
[0,5)	[25,35)	0.867928	POLYMOD, overall
[5,10)	[25,35)	0.266157	POLYMOD, overall
[10,15)	[25,35)	0.206626	POLYMOD, overall
[15,20)	[25,35)	0.270773	POLYMOD, overall
[20,25)	[25,35)	0.483835	POLYMOD, overall
[25,35)	[25,35)	1.58811	POLYMOD, overall
[35,45)	[25,35)	0.680766	POLYMOD, overall
[45,55)	[25,35)	0.830718	POLYMOD, overall
[55,65)	[25,35)	0.593894	POLYMOD, overall
[65,70)	[25,35)	0.620366	POLYMOD, overall
[70,75)	[25,35)	0.050785	POLYMOD, overall
[75,80)	[25,35)	0.197017	POLYMOD, overall
80+	[25,35)	0.144969	POLYMOD, overall
[0,5)	[35,45)	0.667308	POLYMOD, overall
[5,10)	[35,45)	0.828528	POLYMOD, overall
[10,15)	[35,45)	1.26373	POLYMOD, overall
[15,20)	[35,45)	0.58932	POLYMOD, overall
[20,25)	[35,45)	0.420791	POLYMOD, overall
[25,35)	[35,45)	0.680766	POLYMOD, overall
[35,45)	[35,45)	3.62228	POLYMOD, overall
[45,55)	[35,45)	0.981499	POLYMOD, overall
[55,65)	[35,45)	0.32289	POLYMOD, overall
[65,70)	[35,45)	0.342932	POLYMOD, overall
[70,75)	[35,45)	0.224602	POLYMOD, overall
[75,80)	[35,45)	0.167542	POLYMOD, overall
80+	[35,45)	0.0446656	POLYMOD, overall
[0,5)	[45,55)	0.360055	POLYMOD, overall
[5,10)	[45,55)	0.661076	POLYMOD, overall
[10,15)	[45,55)	0.900496	POLYMOD, overall
[15,20)	[45,55)	3.01112	POLYMOD, overall
[20,25)	[45,55)	0.304966	POLYMOD, overall
[25,35)	[45,55)	0.830718	POLYMOD, overall
[35,45)	[45,55)	0.981499	POLYMOD, overall
[45,55)	[45,55)	1.04051	POLYMOD, overall
[55,65)	[45,55)	0.616655	POLYMOD, overall
[65,70)	[45,55)	0.291834	POLYMOD, overall
[70,75)	[45,55)	0.057171	POLYMOD, overall
[75,80)	[45,55)	0.129765	POLYMOD, overall
80+	[45,55)	0.18499	POLYMOD, overall
[0,5)	[55,65)	0.324756	POLYMOD, overall
[5,10)	[55,65)	0.35699	POLYMOD, overall
[10,15)	[55,65)	0.167333	POLYMOD, overall
[15,20)	[55,65)	0.335038	POLYMOD, overall
[20,25)	[55,65)	0.43576	POLYMOD, overall
[25,35)	[55,65)	0.593894	POLYMOD, overall
[35,45)	[55,65)	0.32289	POLYMOD, overall
[45,55)	[55,65)	0.616655	POLYMOD, overall
[55,65)	[55,65)	0.897207	POLYMOD, overall
[65,70)	[55,65)	0.665074	POLYMOD, overall
[70,75)	[55,65)	0.270756	POLYMOD, overall
[75,80)	[55,65)	0.217517	POLYMOD, overall
80+	[55,65)	0.181695	POLYMOD, overall
[0,5)	[65,70)	0.0807597	POLYMOD, overall
[5,10)	[65,70)	0.0945135	POLYMOD, overall
[10,15)	[65,70)	0.304454	POLYMOD, overall
[15,20)	[65,70)	0.241753	POLYMOD, overall
[20,25)	[65,70)	0.0112488	POLYMOD, overall
[25,35)	[65,70)	0.620366	POLYMOD, overall
[35,45)	[65,70)	0.342932	POLYMOD, overall
[45,55)	[65,70)	0.291834	POLYMOD, overall
[55,65)	[65,70)	0.665074	POLYMOD, overall
[65,70)	[65,70)	0.604057	POLYMOD, overall
[70,75)	[65,70)	0.550638	POLYMOD, overall
[75,80)	[65,70)	0.297983	POLYMOD, overall
80+	[65,70)	0.5445	POLYMOD, overall
[0,5)	[70,75)	0.0606149	POLYMOD, overall
[5,10)	[70,75)	0.179094	POLYMOD, overall
[10,15)	[70,75)	0.0593254	POLYMOD, overall
[15,20)	[70,75)	0.0623676	POLYMOD, overall
[20,25)	[70,75)	0.00763097	POLYMOD, overall
[25,35)	[70,75)	0.050785	POLYMOD, overall
[35,45)	[70,75)	0.224602	POLYMOD, overall
[45,55)	[70,75)	0.057171	POLYMOD, overall
[55,65)	[70,75)	0.270756	POLYMOD, overall
[65,70)	[70,75)	0.550638	POLYMOD, overall
[70,75)	[70,75)	0.813938	POLYMOD, overall
[75,80)	[70,75)	0.196898	POLYMOD, overall
80+	[70,75)	0.0361133	POLYMOD, overall
[0,5)	[75,80)	0.113384	POLYMOD, overall
[5,10)	[75,80)	0.0794472	POLYMOD, overall
[10,15)	[75,80)	0.0201801	POLYMOD, overall
[15,20)	[75,80)	0.0573019	POLYMOD, overall
[20,25)	[75,80)	0.00397812	POLYMOD, overall
[25,35)	[75,80)	0.197017	POLYMOD, overall
[35,45)	[75,80)	0.167542	POLYMOD, overall
[45,55)	[75,80)	0.129765	POLYMOD, overall
[55,65)	[75,80)	0.217517	POLYMOD, overall
[65,70)	[75,80)	0.297983	POLYMOD, overall
[70,75)	[75,80)	0.196898	POLYMOD, overall
[75,80)	[75,80)	0.346668	POLYMOD, overall
80+	[75,80)	0.410818	POLYMOD, overall
[0,5)	80+	0.0239884	POLYMOD, overall
[5,10)	80+	0.103402	POLYMOD, overall
[10,15)	80+	0.0366716	POLYMOD, overall
[15,20)	80+	0.255429	POLYMOD, overall
[20,25)	80+	0.0175165	POLYMOD, overall
[25,35)	80+	0.144969	POLYMOD, overall
[35,45)	80+	0.0446656	POLYMOD, overall
[45,55)	80+	0.18499	POLYMOD, overall
[55,65)	80+	0.181695	POLYMOD, overall
[65,70)	80+	0.5445	POLYMOD, overall
[70,75)	80+	0.0361133	POLYMOD, overall
[75,80)	80+	0.410818	POLYMOD, overall
80+	80+	0.694664	POLYMOD, overall
[0,5)	[0,5)	0.121318	COVIMOD Wave 1, overall
[5,10)	[0,5)	0.16146	COVIMOD Wave 1, overall
[10,15)	[0,5)	0.0511665	COVIMOD Wave 1, overall
[15,20)	[0,5)	0.044269	COVIMOD Wave 1, overall
[20,25)	[0,5)	0.0327486	COVIMOD Wave 1, overall
[25,35)	[0,5)	0.298158	COVIMOD Wave 1, overall
[35,45)	[0,5)	0.345851	COVIMOD Wave 1, overall
[45,55)	[0,5)	0.102929	COVIMOD Wave 1, overall
[55,65)	[0,5)	0.0040548	COVIMOD Wave 1, overall
[65,70)	[0,5)	0.0475887	COVIMOD Wave 1, overall
[70,75)	[0,5)	0.0190738	COVIMOD Wave 1, overall
[75,80)	[0,5)	0.00415136	COVIMOD Wave 1, overall
80+	[0,5)	0	COVIMOD Wave 1, overall
[0,5)	[5,10)	0.16146	COVIMOD Wave 1, overall
[5,10)	[5,10)	0.164904	COVIMOD Wave 1, overall
[10,15)	[5,10)	0.132381	COVIMOD Wave 1, overall
[15,20)	[5,10)	0.0582983	COVIMOD Wave 1, overall
[20,25)	[5,10)	0.0014687	COVIMOD Wave 1, overall
[25,35)	[5,10)	0.186499	COVIMOD Wave 1, overall
[35,45)	[5,10)	0.431556	COVIMOD Wave 1, overall
[45,55)	[5,10)	0.0759891	COVIMOD Wave 1, overall
[55,65)	[5,10)	0.0657928	COVIMOD Wave 1, overall
[65,70)	[5,10)	0.00427618	COVIMOD Wave 1, overall
[70,75)	[5,10)	0.0455141	COVIMOD Wave 1, overall
[75,80)	[5,10)	0	COVIMOD Wave 1, overall
80+	[5,10)	0	COVIMOD Wave 1, overall
[0,5)	[10,15)	0.0511665	COVIMOD Wave 1, overall
[5,10)	[10,15)	0.132381	COVIMOD Wave 1, overall
[10,15)	[10,15)	0.191494	COVIMOD Wave 1, overall
[15,20)	[10,15)	0.110868	COVIMOD Wave 1, overall
[20,25)	[10,15)	0.0123981	COVIMOD Wave 1, overall
[25,35)	[10,15)	0.0620062	COVIMOD Wave 1, overall
[35,45)	[10,15)	0.395263	COVIMOD Wave 1, overall
[45,55)	[10,15)	0.176363	COVIMOD Wave 1, overall
[55,65)	[10,15)	0.0573311	COVIMOD Wave 1, overall
[65,70)	[10,15)	0.0208458	COVIMOD Wave 1, overall
[70,75)	[10,15)	0	COVIMOD Wave 1, overall
[75,80)	[10,15)	0	COVIMOD Wave 1, overall
80+	[10,15)	0.00287402	COVIMOD Wave 1, overall
[0,5)	[15,20)	0.044269	COVIMOD Wave 1, overall
[5,10)	[15,20)	0.0582983	COVIMOD Wave 1, overall
[10,15)	[15,20)	0.110868	COVIMOD Wave 1, overall
[15,20)	[15,20)	0.0911118	COVIMOD Wave 1, overall
[20,25)	[15,20)	0.0803369	COVIMOD Wave 1, overall
[25,35)	[15,20)	0.012732	COVIMOD Wave 1, overall
[35,45)	[15,20)	0.0846641	COVIMOD Wave 1, overall
[45,55)	[15,20)	0.144803	COVIMOD Wave 1, overall
[55,65)	[15,20)	0.0484484	COVIMOD Wave 1, overall
[65,70)	[15,20)	0.0102863	COVIMOD Wave 1, overall
[70,75)	[15,20)	0	COVIMOD Wave 1, overall
[75,80)	[15,20)	0	COVIMOD Wave 1, overall
80+	[15,20)	0	COVIMOD Wave 1, overall
[0,5)	[20,25)	0.0327486	COVIMOD Wave 1, overall
[5,10)	[20,25)	0.0014687	COVIMOD Wave 1, overall
[10,15)	[20,25)	0.0123981	COVIMOD Wave 1, overall
[15,20)	[20,25)	0.0803369	COVIMOD Wave 1, overall
[20,25)	[20,25)	0.234174	COVIMOD Wave 1, overall
[25,35)	[20,25)	0.0663652	COVIMOD Wave 1, overall
[35,45)	[20,25)	0.0180063	COVIMOD Wave 1, overall
[45,55)	[20,25)	0.144736	COVIMOD Wave 1, overall
[55,65)	[20,25)	0.0550291	COVIMOD Wave 1, overall
[65,70)	[20,25)	0	COVIMOD Wave 1, overall
[70,75)	[20,25)	0.000179297	COVIMOD Wave 1, overall
[75,80)	[20,25)	0	COVIMOD Wave 1, overall
80+	[20,25)	0	COVIMOD Wave 1, overall
[0,5)	[25,35)	0.298158	COVIMOD Wave 1, overall
[5,10)	[25,35)	0.186499	COVIMOD Wave 1, overall
[10,15)	[25,35)	0.0620062	COVIMOD Wave 1, overall
[15,20)	[25,35)	0.012732	COVIMOD Wave 1, overall
[20,25)	[25,35)	0.0663652	COVIMOD Wave 1, overall
[25,35)	[25,35)	0.507836	COVIMOD Wave 1, overall
[35,45)	[25,35)	0.0395813	COVIMOD Wave 1, overall
[45,55)	[25,35)	0.0199731	COVIMOD Wave 1, overall
[55,65)	[25,35)	0.0487237	COVIMOD Wave 1, overall
[65,70)	[25,35)	0.012563	COVIMOD Wave 1, overall
[70,75)	[25,35)	0.00808637	COVIMOD Wave 1, overall
[75,80)	[25,35)	0.00487633	COVIMOD Wave 1, overall
80+	[25,35)	0	COVIMOD Wave 1, overall
[0,5)	[35,45)	0.345851	COVIMOD Wave 1, overall
[5,10)	[35,45)	0.431556	COVIMOD Wave 1, overall
[10,15)	[35,45)	0.395263	COVIMOD Wave 1, overall
[15,20)	[35,45)	0.0846641	COVIMOD Wave 1, overall
[20,25)	[35,45)	0.0180063	COVIMOD Wave 1, overall
[25,35)	[35,45)	0.0395813	COVIMOD Wave 1, overall
[35,45)	[35,45)	0.274389	COVIMOD Wave 1, overall
[45,55)	[35,45)	0.120509	COVIMOD Wave 1, overall
[55,65)	[35,45)	0.0248199	COVIMOD Wave 1, overall
[65,70)	[35,45)	0.00476156	COVIMOD Wave 1, overall
[70,75)	[35,45)	0	COVIMOD Wave 1, overall
[75,80)	[35,45)	0.00650952	COVIMOD Wave 1, overall
80+	[35,45)	0	COVIMOD Wave 1, overall
[0,5)	[45,55)	0.102929	COVIMOD Wave 1, overall
[5,10)	[45,55)	0.0759891	COVIMOD Wave 1, overall
[10,15)	[45,55)	0.176363	COVIMOD Wave 1, overall
[15,20)	[45,55)	0.144803	COVIMOD Wave 1, overall
[20,25)	[45,55)	0.144736	COVIMOD Wave 1, overall
[25,35)	[45,55)	0.0199731	COVIMOD Wave 1, overall
[35,45)	[45,55)	0.120509	COVIMOD Wave 1, overall
[45,55)	[45,55)	0.424108	COVIMOD Wave 1, overall
[55,65)	[45,55)	0.159179	COVIMOD Wave 1, overall
[65,70)	[45,55)	0.0188795	COVIMOD Wave 1, overall
[70,75)	[45,55)	0.002643	COVIMOD Wave 1, overall
[75,80)	[45,55)	0.0314519	COVIMOD Wave 1, overall
80+	[45,55)	0.00773555	COVIMOD Wave 1, overall
[0,5)	[55,65)	0.0040548	COVIMOD Wave 1, overall
[5,10)	[55,65)	0.0657928	COVIMOD Wave 1, overall
[10,15)	[55,65)	0.0573311	COVIMOD Wave 1, overall
[15,20)	[55,65)	0.0484484	COVIMOD Wave 1, overall
[20,25)	[55,65)	0.0550291	COVIMOD Wave 1, overall
[25,35)	[55,65)	0.0487237	COVIMOD Wave 1, overall
[35,45)	[55,65)	0.0248199	COVIMOD Wave 1, overall
[45,55)	[55,65)	0.159179	COVIMOD Wave 1, overall
[55,65)	[55,65)	0.270328	COVIMOD Wave 1, overall
[65,70)	[55,65)	0.0587161	COVIMOD Wave 1, overall
[70,75)	[55,65)	0.0180116	COVIMOD Wave 1, overall
[75,80)	[55,65)	0.00674364	COVIMOD Wave 1, overall
80+	[55,65)	0.0249954	COVIMOD Wave 1, overall
[0,5)	[65,70)	0.0475887	COVIMOD Wave 1, overall
[5,10)	[65,70)	0.00427618	COVIMOD Wave 1, overall
[10,15)	[65,70)	0.0208458	COVIMOD Wave 1, overall
[15,20)	[65,70)	0.0102863	COVIMOD Wave 1, overall
[20,25)	[65,70)	0	COVIMOD Wave 1, overall
[25,35)	[65,70)	0.012563	COVIMOD Wave 1, overall
[35,45)	[65,70)	0.00476156	COVIMOD Wave 1, overall
[45,55)	[65,70)	0.0188795	COVIMOD Wave 1, overall
[55,65)	[65,70)	0.0587161	COVIMOD Wave 1, overall
[65,70)	[65,70)	0.239114	COVIMOD Wave 1, overall
[70,75)	[65,70)	0.0456123	COVIMOD Wave 1, overall
[75,80)	[65,70)	0.00267545	COVIMOD Wave 1, overall
80+	[65,70)	0.00265371	COVIMOD Wave 1, overall
[0,5)	[70,75)	0.0190738	COVIMOD Wave 1, overall
[5,10)	[70,75)	0.0455141	COVIMOD Wave 1, overall
[10,15)	[70,75)	0	COVIMOD Wave 1, overall
[15,20)	[70,75)	0	COVIMOD Wave 1, overall
[20,25)	[70,75)	0.000179297	COVIMOD Wave 1, overall
[25,35)	[70,75)	0.00808637	COVIMOD Wave 1, overall
[35,45)	[70,75)	0	COVIMOD Wave 1, overall
[45,55)	[70,75)	0.002643	COVIMOD Wave 1, overall
[55,65)	[70,75)	0.0180116	COVIMOD Wave 1, overall
[65,70)	[70,75)	0.0456123	COVIMOD Wave 1, overall
[70,75)	[70,75)	0.224359	COVIMOD Wave 1, overall
[75,80)	[70,75)	0.0109521	COVIMOD Wave 1, overall
80+	[70,75)	0.0340481	COVIMOD Wave 1, overall
[0,5)	[75,80)	0.00415136	COVIMOD Wave 1, overall
[5,10)	[75,80)	0	COVIMOD Wave 1, overall
[10,15)	[75,80)	0	COVIMOD Wave 1, overall
[15,20)	[75,80)	0	COVIMOD Wave 1, overall
[20,25)	[75,80)	0	COVIMOD Wave 1, overall
[25,35)	[75,80)	0.00487633	COVIMOD Wave 1, overall
[35,45)	[75,80)	0.00650952	COVIMOD Wave 1, overall
[45,55)	[75,80)	0.0314519	COVIMOD Wave 1, overall
[55,65)	[75,80)	0.00674364	COVIMOD Wave 1, overall
[65,70)	[75,80)	0.00267545	COVIMOD Wave 1, overall
[70,75)	[75,80)	0.0109521	COVIMOD Wave 1, overall
[75,80)	[75,80)	0.570973	COVIMOD Wave 1, overall
80+	[75,80)	0.0501754	COVIMOD Wave 1, overall
[0,5)	80+	0	COVIMOD Wave 1, overall
[5,10)	80+	0	COVIMOD Wave 1, overall
[10,15)	80+	0.00287402	COVIMOD Wave 1, overall
[15,20)	80+	0	COVIMOD Wave 1, overall
[20,25)	80+	0	COVIMOD Wave 1, overall
[25,35)	80+	0	COVIMOD Wave 1, overall
[35,45)	80+	0	COVIMOD Wave 1, overall
[45,55)	80+	0.00773555	COVIMOD Wave 1, overall
[55,65)	80+	0.0249954	COVIMOD Wave 1, overall
[65,70)	80+	0.00265371	COVIMOD Wave 1, overall
[70,75)	80+	0.0340481	COVIMOD Wave 1, overall
[75,80)	80+	0.0501754	COVIMOD Wave 1, overall
80+	80+	0.0223671	COVIMOD Wave 1, overall
[0,5)	[0,5)	0.581177	COVIMOD Wave 2, overall
[5,10)	[0,5)	0.100423	COVIMOD Wave 2, overall
[10,15)	[0,5)	0.0279682	COVIMOD Wave 2, overall
[15,20)	[0,5)	0.0350553	COVIMOD Wave 2, overall
[20,25)	[0,5)	0.0190543	COVIMOD Wave 2, overall
[25,35)	[0,5)	0.381509	COVIMOD Wave 2, overall
[35,45)	[0,5)	0.184641	COVIMOD Wave 2, overall
[45,55)	[0,5)	0.0952544	COVIMOD Wave 2, overall
[55,65)	[0,5)	0.125105	COVIMOD Wave 2, overall
[65,70)	[0,5)	0.0717589	COVIMOD Wave 2, overall
[70,75)	[0,5)	0.01723	COVIMOD Wave 2, overall
[75,80)	[0,5)	0	COVIMOD Wave 2, overall
80+	[0,5)	0	COVIMOD Wave 2, overall
[0,5)	[5,10)	0.100423	COVIMOD Wave 2, overall
[5,10)	[5,10)	0.170233	COVIMOD Wave 2, overall
[10,15)	[5,10)	0.178149	COVIMOD Wave 2, overall
[15,20)	[5,10)	0.0809371	COVIMOD Wave 2, overall
[20,25)	[5,10)	0	COVIMOD Wave 2, overall
[25,35)	[5,10)	0.12423	COVIMOD Wave 2, overall
[35,45)	[5,10)	0.342894	COVIMOD Wave 2, overall
[45,55)	[5,10)	0.0839381	COVIMOD Wave 2, overall
[55,65)	[5,10)	0.0486261	COVIMOD Wave 2, overall
[65,70)	[5,10)	0.0064807	COVIMOD Wave 2, overall
[70,75)	[5,10)	0.0159152	COVIMOD Wave 2, overall
[75,80)	[5,10)	0	COVIMOD Wave 2, overall
80+	[5,10)	0.0124575	COVIMOD Wave 2, overall
[0,5)	[10,15)	0.0279682	COVIMOD Wave 2, overall
[5,10)	[10,15)	0.178149	COVIMOD Wave 2, overall
[10,15)	[10,15)	0.100547	COVIMOD Wave 2, overall
[15,20)	[10,15)	0.0975003	COVIMOD Wave 2, overall
[20,25)	[10,15)	0	COVIMOD Wave 2, overall
[25,35)	[10,15)	0.0424042	COVIMOD Wave 2, overall
[35,45)	[10,15)	0.283747	COVIMOD Wave 2, overall
[45,55)	[10,15)	0.219146	COVIMOD Wave 2, overall
[55,65)	[10,15)	0.0328661	COVIMOD Wave 2, overall
[65,70)	[10,15)	0.00702423	COVIMOD Wave 2, overall
[70,75)	[10,15)	0.0092401	COVIMOD Wave 2, overall
[75,80)	[10,15)	0	COVIMOD Wave 2, overall
80+	[10,15)	0	COVIMOD Wave 2, overall
[0,5)	[15,20)	0.0350553	COVIMOD Wave 2, overall
[5,10)	[15,20)	0.0809371	COVIMOD Wave 2, overall
[10,15)	[15,20)	0.0975003	COVIMOD Wave 2, overall
[15,20)	[15,20)	0.0581407	COVIMOD Wave 2, overall
[20,25)	[15,20)	0.109099	COVIMOD Wave 2, overall
[25,35)	[15,20)	0.0252293	COVIMOD Wave 2, overall
[35,45)	[15,20)	0.0454536	COVIMOD Wave 2, overall
[45,55)	[15,20)	0.21742	COVIMOD Wave 2, overall
[55,65)	[15,20)	0.041113	COVIMOD Wave 2, overall
[65,70)	[15,20)	0	COVIMOD Wave 2, overall
[70,75)	[15,20)	0.0021017	COVIMOD Wave 2, overall
[75,80)	[15,20)	0	COVIMOD Wave 2, overall
80+	[15,20)	0.00679546	COVIMOD Wave 2, overall
[0,5)	[20,25)	0.0190543	COVIMOD Wave 2, overall
[5,10)	[20,25)	0	COVIMOD Wave 2, overall
[10,15)	[20,25)	0	COVIMOD Wave 2, overall
[15,20)	[20,25)	0.109099	COVIMOD Wave 2, overall
[20,25)	[20,25)	0.407134	COVIMOD Wave 2, overall
[25,35)	[20,25)	0.0541658	COVIMOD Wave 2, overall
[35,45)	[20,25)	0.00095679	COVIMOD Wave 2, overall
[45,55)	[20,25)	0.116182	COVIMOD Wave 2, overall
[55,65)	[20,25)	0.0283608	COVIMOD Wave 2, overall
[65,70)	[20,25)	0	COVIMOD Wave 2, overall
[70,75)	[20,25)	0	COVIMOD Wave 2, overall
[75,80)	[20,25)	0	COVIMOD Wave 2, overall
80+	[20,25)	0	COVIMOD Wave 2, overall
[0,5)	[25,35)	0.381509	COVIMOD Wave 2, overall
[5,10)	[25,35)	0.12423	COVIMOD Wave 2, overall
[10,15)	[25,35)	0.0424042	COVIMOD Wave 2, overall
[15,20)	[25,35)	0.0252293	COVIMOD Wave 2, overall
[20,25)	[25,35)	0.0541658	COVIMOD Wave 2, overall
[25,35)	[25,35)	0.277335	COVIMOD Wave 2, overall
[35,45)	[25,35)	0.0888991	COVIMOD Wave 2, overall
[45,55)	[25,35)	0.061457	COVIMOD Wave 2, overall
[55,65)	[25,35)	0.0502597	COVIMOD Wave 2, overall
[65,70)	[25,35)	0.0231479	COVIMOD Wave 2, overall
[70,75)	[25,35)	0.0106187	COVIMOD Wave 2, overall
[75,80)	[25,35)	0.0200569	COVIMOD Wave 2, overall
80+	[25,35)	0.00289976	COVIMOD Wave 2, overall
[0,5)	[35,45)	0.184641	COVIMOD Wave 2, overall
[5,10)	[35,45)	0.342894	COVIMOD Wave 2, overall
[10,15)	[35,45)	0.283747	COVIMOD Wave 2, overall
[15,20)	[35,45)	0.0454536	COVIMOD Wave 2, overall
[20,25)	[35,45)	0.00095679	COVIMOD Wave 2, overall
[25,35)	[35,45)	0.0888991	COVIMOD Wave 2, overall
[35,45)	[35,45)	0.296554	COVIMOD Wave 2, overall
[45,55)	[35,45)	0.135494	COVIMOD Wave 2, overall
[55,65)	[35,45)	0.0433737	COVIMOD Wave 2, overall
[65,70)	[35,45)	0.0333843	COVIMOD Wave 2, overall
[70,75)	[35,45)	0.0469169	COVIMOD Wave 2, overall
[75,80)	[35,45)	0.00554079	COVIMOD Wave 2, overall
80+	[35,45)	0	COVIMOD Wave 2, overall
[0,5)	[45,55)	0.0952544	COVIMOD Wave 2, overall
[5,10)	[45,55)	0.0839381	COVIMOD Wave 2, overall
[10,15)	[45,55)	0.219146	COVIMOD Wave 2, overall
[15,20)	[45,55)	0.21742	COVIMOD Wave 2, overall
[20,25)	[45,55)	0.116182	COVIMOD Wave 2, overall
[25,35)	[45,55)	0.061457	COVIMOD Wave 2, overall
[35,45)	[45,55)	0.135494	COVIMOD Wave 2, overall
[45,55)	[45,55)	0.316148	COVIMOD Wave 2, overall
[55,65)	[45,55)	0.210526	COVIMOD Wave 2, overall
[65,70)	[45,55)	0.00549362	COVIMOD Wave 2, overall
[70,75)	[45,55)	0.00350831	COVIMOD Wave 2, overall
[75,80)	[45,55)	0.0784167	COVIMOD Wave 2, overall
80+	[45,55)	0.0215367	COVIMOD Wave 2, overall
[0,5)	[55,65)	0.125105	COVIMOD Wave 2, overall
[5,10)	[55,65)	0.0486261	COVIMOD Wave 2, overall
[10,15)	[55,65)	0.0328661	COVIMOD Wave 2, overall
[15,20)	[55,65)	0.041113	COVIMOD Wave 2, overall
[20,25)	[55,65)	0.0283608	COVIMOD Wave 2, overall
[25,35)	[55,65)	0.0502597	COVIMOD Wave 2, overall
[35,45)	[55,65)	0.0433737	COVIMOD Wave 2, overall
[45,55)	[55,65)	0.210526	COVIMOD Wave 2, overall
[55,65)	[55,65)	0.282287	COVIMOD Wave 2, overall
[65,70)	[55,65)	0.0728975	COVIMOD Wave 2, overall
[70,75)	[55,65)	0.0187558	COVIMOD Wave 2, overall
[75,80)	[55,65)	0.0888177	COVIMOD Wave 2, overall
80+	[55,65)	0.0601659	COVIMOD Wave 2, overall
[0,5)	[65,70)	0.0717589	COVIMOD Wave 2, overall
[5,10)	[65,70)	0.0064807	COVIMOD Wave 2, overall
[10,15)	[65,70)	0.00702423	COVIMOD Wave 2, overall
[15,20)	[65,70)	0	COVIMOD Wave 2, overall
[20,25)	[65,70)	0	COVIMOD Wave 2, overall
[25,35)	[65,70)	0.0231479	COVIMOD Wave 2, overall
[35,45)	[65,70)	0.0333843	COVIMOD Wave 2, overall
[45,55)	[65,70)	0.00549362	COVIMOD Wave 2, overall
[55,65)	[65,70)	0.0728975	COVIMOD Wave 2, overall
[65,70)	[65,70)	0.284522	COVIMOD Wave 2, overall
[70,75)	[65,70)	0.0407208	COVIMOD Wave 2, overall
[75,80)	[65,70)	0.00788455	COVIMOD Wave 2, overall
80+	[65,70)	0.00383959	COVIMOD Wave 2, overall
[0,5)	[70,75)	0.01723	COVIMOD Wave 2, overall
[5,10)	[70,75)	0.0159152	COVIMOD Wave 2, overall
[10,15)	[70,75)	0.0092401	COVIMOD Wave 2, overall
[15,20)	[70,75)	0.0021017	COVIMOD Wave 2, overall
[20,25)	[70,75)	0	COVIMOD Wave 2, overall
[25,35)	[70,75)	0.0106187	COVIMOD Wave 2, overall
[35,45)	[70,75)	0.0469169	COVIMOD Wave 2, overall
[45,55)	[70,75)	0.00350831	COVIMOD Wave 2, overall
[55,65)	[70,75)	0.0187558	COVIMOD Wave 2, overall
[65,70)	[70,75)	0.0407208	COVIMOD Wave 2, overall
[70,75)	[70,75)	0.198023	COVIMOD Wave 2, overall
[75,80)	[70,75)	0.0314943	COVIMOD Wave 2, overall
80+	[70,75)	0.00450909	COVIMOD Wave 2, overall
[0,5)	[75,80)	0	COVIMOD Wave 2, overall
[5,10)	[75,80)	0	COVIMOD Wave 2, overall
[10,15)	[75,80)	0	COVIMOD Wave 2, overall
[15,20)	[75,80)	0	COVIMOD Wave 2, overall
[20,25)	[75,80)	0	COVIMOD Wave 2, overall
[25,35)	[75,80)	0.0200569	COVIMOD Wave 2, overall
[35,45)	[75,80)	0.00554079	COVIMOD Wave 2, overall
[45,55)	[75,80)	0.0784167	COVIMOD Wave 2, overall
[55,65)	[75,80)	0.0888177	COVIMOD Wave 2, overall
[65,70)	[75,80)	0.00788455	COVIMOD Wave 2, overall
[70,75)	[75,80)	0.0314943	COVIMOD Wave 2, overall
[75,80)	[75,80)	0.0987815	COVIMOD Wave 2, overall
80+	[75,80)	0.0532371	COVIMOD Wave 2, overall
[0,5)	80+	0	COVIMOD Wave 2, overall
[5,10)	80+	0.0124575	COVIMOD Wave 2, overall
[10,15)	80+	0	COVIMOD Wave 2, overall
[15,20)	80+	0.00679546	COVIMOD Wave 2, overall
[20,25)	80+	0	COVIMOD Wave 2, overall
[25,35)	80+	0.00289976	COVIMOD Wave 2, overall
[35,45)	80+	0	COVIMOD Wave 2, overall
[45,55)	80+	0.0215367	COVIMOD Wave 2, overall
[55,65)	80+	0.0601659	COVIMOD Wave 2, overall
[65,70)	80+	0.00383959	COVIMOD Wave 2, overall
[70,75)	80+	0.00450909	COVIMOD Wave 2, overall
[75,80)	80+	0.0532371	COVIMOD Wave 2, overall
80+	80+	0.0198181	COVIMOD Wave 2, overall
[0,5)	[0,5)	0.412019	COVIMOD Wave 3, overall
[5,10)	[0,5)	0.20656	COVIMOD Wave 3, overall
[10,15)	[0,5)	0.0255819	COVIMOD Wave 3, overall
[15,20)	[0,5)	0.0317049	COVIMOD Wave 3, overall
[20,25)	[0,5)	0.0193072	COVIMOD Wave 3, overall
[25,35)	[0,5)	0.191302	COVIMOD Wave 3, overall
[35,45)	[0,5)	0.282307	COVIMOD Wave 3, overall
[45,55)	[0,5)	0.134816	COVIMOD Wave 3, overall
[55,65)	[0,5)	0.0141245	COVIMOD Wave 3, overall
[65,70)	[0,5)	0.0461392	COVIMOD Wave 3, overall
[70,75)	[0,5)	0.0462483	COVIMOD Wave 3, overall
[75,80)	[0,5)	0	COVIMOD Wave 3, overall
80+	[0,5)	0	COVIMOD Wave 3, overall
[0,5)	[5,10)	0.20656	COVIMOD Wave 3, overall
[5,10)	[5,10)	0.505784	COVIMOD Wave 3, overall
[10,15)	[5,10)	0.110653	COVIMOD Wave 3, overall
[15,20)	[5,10)	0.0294124	COVIMOD Wave 3, overall
[20,25)	[5,10)	0.00845682	COVIMOD Wave 3, overall
[25,35)	[5,10)	0.0777889	COVIMOD Wave 3, overall
[35,45)	[5,10)	0.443784	COVIMOD Wave 3, overall
[45,55)	[5,10)	0.141622	COVIMOD Wave 3, overall
[55,65)	[5,10)	0.0273985	COVIMOD Wave 3, overall
[65,70)	[5,10)	0.0163847	COVIMOD Wave 3, overall
[70,75)	[5,10)	0	COVIMOD Wave 3, overall
[75,80)	[5,10)	0	COVIMOD Wave 3, overall
80+	[5,10)	0	COVIMOD Wave 3, overall
[0,5)	[10,15)	0.0255819	COVIMOD Wave 3, overall
[5,10)	[10,15)	0.110653	COVIMOD Wave 3, overall
[10,15)	[10,15)	0.215079	COVIMOD Wave 3, overall
[15,20)	[10,15)	0.152291	COVIMOD Wave 3, overall
[20,25)	[10,15)	0.018915	COVIMOD Wave 3, overall
[25,35)	[10,15)	0.0163987	COVIMOD Wave 3, overall
[35,45)	[10,15)	0.392996	COVIMOD Wave 3, overall
[45,55)	[10,15)	0.209132	COVIMOD Wave 3, overall
[55,65)	[10,15)	0.0207256	COVIMOD Wave 3, overall
[65,70)	[10,15)	0	COVIMOD Wave 3, overall
[70,75)	[10,15)	0.00649895	COVIMOD Wave 3, overall
[75,80)	[10,15)	0	COVIMOD Wave 3, overall
80+	[10,15)	0	COVIMOD Wave 3, overall
[0,5)	[15,20)	0.0317049	COVIMOD Wave 3, overall
[5,10)	[15,20)	0.0294124	COVIMOD Wave 3, overall
[10,15)	[15,20)	0.152291	COVIMOD Wave 3, overall
[15,20)	[15,20)	0.0479721	COVIMOD Wave 3, overall
[20,25)	[15,20)	0.0611779	COVIMOD Wave 3, overall
[25,35)	[15,20)	0.00490105	COVIMOD Wave 3, overall
[35,45)	[15,20)	0.0939254	COVIMOD Wave 3, overall
[45,55)	[15,20)	0.234535	COVIMOD Wave 3, overall
[55,65)	[15,20)	0.0351995	COVIMOD Wave 3, overall
[65,70)	[15,20)	0.00154033	COVIMOD Wave 3, overall
[70,75)	[15,20)	0.00718583	COVIMOD Wave 3, overall
[75,80)	[15,20)	0	COVIMOD Wave 3, overall
80+	[15,20)	0	COVIMOD Wave 3, overall
[0,5)	[20,25)	0.0193072	COVIMOD Wave 3, overall
[5,10)	[20,25)	0.00845682	COVIMOD Wave 3, overall
[10,15)	[20,25)	0.018915	COVIMOD Wave 3, overall
[15,20)	[20,25)	0.0611779	COVIMOD Wave 3, overall
[20,25)	[20,25)	0.257638	COVIMOD Wave 3, overall
[25,35)	[20,25)	0.0545942	COVIMOD Wave 3, overall
[35,45)	[20,25)	0.0439993	COVIMOD Wave 3, overall
[45,55)	[20,25)	0.0749934	COVIMOD Wave 3, overall
[55,65)	[20,25)	0.0145622	COVIMOD Wave 3, overall
[65,70)	[20,25)	0	COVIMOD Wave 3, overall
[70,75)	[20,25)	0	COVIMOD Wave 3, overall
[75,80)	[20,25)	0	COVIMOD Wave 3, overall
80+	[20,25)	0	COVIMOD Wave 3, overall
[0,5)	[25,35)	0.191302	COVIMOD Wave 3, overall
[5,10)	[25,35)	0.0777889	COVIMOD Wave 3, overall
[10,15)	[25,35)	0.0163987	COVIMOD Wave 3, overall
[15,20)	[25,35)	0.00490105	COVIMOD Wave 3, overall
[20,25)	[25,35)	0.0545942	COVIMOD Wave 3, overall
[25,35)	[25,35)	0.339786	COVIMOD Wave 3, overall
[35,45)	[25,35)	0.0322708	COVIMOD Wave 3, overall
[45,55)	[25,35)	0.0168574	COVIMOD Wave 3, overall
[55,65)	[25,35)	0.0408993	COVIMOD Wave 3, overall
[65,70)	[25,35)	0.0287811	COVIMOD Wave 3, overall
[70,75)	[25,35)	0.00463184	COVIMOD Wave 3, overall
[75,80)	[25,35)	0	COVIMOD Wave 3, overall
80+	[25,35)	0	COVIMOD Wave 3, overall
[0,5)	[35,45)	0.282307	COVIMOD Wave 3, overall
[5,10)	[35,45)	0.443784	COVIMOD Wave 3, overall
[10,15)	[35,45)	0.392996	COVIMOD Wave 3, overall
[15,20)	[35,45)	0.0939254	COVIMOD Wave 3, overall
[20,25)	[35,45)	0.0439993	COVIMOD Wave 3, overall
[25,35)	[35,45)	0.0322708	COVIMOD Wave 3, overall
[35,45)	[35,45)	0.426329	COVIMOD Wave 3, overall
[45,55)	[35,45)	0.0966867	COVIMOD Wave 3, overall
[55,65)	[35,45)	0.103528	COVIMOD Wave 3, overall
[65,70)	[35,45)	0.0668896	COVIMOD Wave 3, overall
[70,75)	[35,45)	0.00800633	COVIMOD Wave 3, overall
[75,80)	[35,45)	0.0014116	COVIMOD Wave 3, overall
80+	[35,45)	0.00338168	COVIMOD Wave 3, overall
[0,5)	[45,55)	0.134816	COVIMOD Wave 3, overall
[5,10)	[45,55)	0.141622	COVIMOD Wave 3, overall
[10,15)	[45,55)	0.209132	COVIMOD Wave 3, overall
[15,20)	[45,55)	0.234535	COVIMOD Wave 3, overall
[20,25)	[45,55)	0.0749934	COVIMOD Wave 3, overall
[25,35)	[45,55)	0.0168574	COVIMOD Wave 3, overall
[35,45)	[45,55)	0.0966867	COVIMOD Wave 3, overall
[45,55)	[45,55)	0.385318	COVIMOD Wave 3, overall
[55,65)	[45,55)	0.0951288	COVIMOD Wave 3, overall
[65,70)	[45,55)	0.0138449	COVIMOD Wave 3, overall
[70,75)	[45,55)	0.00603049	COVIMOD Wave 3, overall
[75,80)	[45,55)	0.0117451	COVIMOD Wave 3, overall
80+	[45,55)	0.000404424	COVIMOD Wave 3, overall
[0,5)	[55,65)	0.0141245	COVIMOD Wave 3, overall
[5,10)	[55,65)	0.0273985	COVIMOD Wave 3, overall
[10,15)	[55,65)	0.0207256	COVIMOD Wave 3, overall
[15,20)	[55,65)	0.0351995	COVIMOD Wave 3, overall
[20,25)	[55,65)	0.0145622	COVIMOD Wave 3, overall
[25,35)	[55,65)	0.0408993	COVIMOD Wave 3, overall
[35,45)	[55,65)	0.103528	COVIMOD Wave 3, overall
[45,55)	[55,65)	0.0951288	COVIMOD Wave 3, overall
[55,65)	[55,65)	0.207784	COVIMOD Wave 3, overall
[65,70)	[55,65)	0.0958309	COVIMOD Wave 3, overall
[70,75)	[55,65)	0.0113231	COVIMOD Wave 3, overall
[75,80)	[55,65)	0.0712606	COVIMOD Wave 3, overall
80+	[55,65)	0.0100495	COVIMOD Wave 3, overall
[0,5)	[65,70)	0.0461392	COVIMOD Wave 3, overall
[5,10)	[65,70)	0.0163847	COVIMOD Wave 3, overall
[10,15)	[65,70)	0	COVIMOD Wave 3, overall
[15,20)	[65,70)	0.00154033	COVIMOD Wave 3, overall
[20,25)	[65,70)	0	COVIMOD Wave 3, overall
[25,35)	[65,70)	0.0287811	COVIMOD Wave 3, overall
[35,45)	[65,70)	0.0668896	COVIMOD Wave 3, overall
[45,55)	[65,70)	0.0138449	COVIMOD Wave 3, overall
[55,65)	[65,70)	0.0958309	COVIMOD Wave 3, overall
[65,70)	[65,70)	0.337035	COVIMOD Wave 3, overall
[70,75)	[65,70)	0.0561753	COVIMOD Wave 3, overall
[75,80)	[65,70)	0.0191577	COVIMOD Wave 3, overall
80+	[65,70)	0.0304733	COVIMOD Wave 3, overall
[0,5)	[70,75)	0.0462483	COVIMOD Wave 3, overall
[5,10)	[70,75)	0	COVIMOD Wave 3, overall
[10,15)	[70,75)	0.00649895	COVIMOD Wave 3, overall
[15,20)	[70,75)	0.00718583	COVIMOD Wave 3, overall
[20,25)	[70,75)	0	COVIMOD Wave 3, overall
[25,35)	[70,75)	0.00463184	COVIMOD Wave 3, overall
[35,45)	[70,75)	0.00800633	COVIMOD Wave 3, overall
[45,55)	[70,75)	0.00603049	COVIMOD Wave 3, overall
[55,65)	[70,75)	0.0113231	COVIMOD Wave 3, overall
[65,70)	[70,75)	0.0561753	COVIMOD Wave 3, overall
[70,75)	[70,75)	0.185135	COVIMOD Wave 3, overall
[75,80)	[70,75)	0.0662541	COVIMOD Wave 3, overall
80+	[70,75)	0.00216786	COVIMOD Wave 3, overall
[0,5)	[75,80)	0	COVIMOD Wave 3, overall
[5,10)	[75,80)	0	COVIMOD Wave 3, overall
[10,15)	[75,80)	0	COVIMOD Wave 3, overall
[15,20)	[75,80)	0	COVIMOD Wave 3, overall
[20,25)	[75,80)	0	COVIMOD Wave 3, overall
[25,35)	[75,80)	0	COVIMOD Wave 3, overall
[35,45)	[75,80)	0.0014116	COVIMOD Wave 3, overall
[45,55)	[75,80)	0.0117451	COVIMOD Wave 3, overall
[55,65)	[75,80)	0.0712606	COVIMOD Wave 3, overall
[65,70)	[75,80)	0.0191577	COVIMOD Wave 3, overall
[70,75)	[75,80)	0.0662541	COVIMOD Wave 3, overall
[75,80)	[75,80)	0.0958258	COVIMOD Wave 3, overall
80+	[75,80)	0.0273965	COVIMOD Wave 3, overall
[0,5)	80+	0	COVIMOD Wave 3, overall
[5,10)	80+	0	COVIMOD Wave 3, overall
[10,15)	80+	0	COVIMOD Wave 3, overall
[15,20)	80+	0	COVIMOD Wave 3, overall
[20,25)	80+	0	COVIMOD Wave 3, overall
[25,35)	80+	0	COVIMOD Wave 3, overall
[35,45)	80+	0.00338168	COVIMOD Wave 3, overall
[45,55)	80+	0.000404424	COVIMOD Wave 3, overall
[55,65)	80+	0.0100495	COVIMOD Wave 3, overall
[65,70)	80+	0.0304733	COVIMOD Wave 3, overall
[70,75)	80+	0.00216786	COVIMOD Wave 3, overall
[75,80)	80+	0.0273965	COVIMOD Wave 3, overall
80+	80+	0.00160202	COVIMOD Wave 3, overall
[0,5)	[0,5)	0.75152	COVIMOD Wave 4, overall
[5,10)	[0,5)	0.131256	COVIMOD Wave 4, overall
[10,15)	[0,5)	0.0215543	COVIMOD Wave 4, overall
[15,20)	[0,5)	0.0114726	COVIMOD Wave 4, overall
[20,25)	[0,5)	0.00965898	COVIMOD Wave 4, overall
[25,35)	[0,5)	0.337326	COVIMOD Wave 4, overall
[35,45)	[0,5)	0.407983	COVIMOD Wave 4, overall
[45,55)	[0,5)	0.0861356	COVIMOD Wave 4, overall
[55,65)	[0,5)	0.0174364	COVIMOD Wave 4, overall
[65,70)	[0,5)	0.0164334	COVIMOD Wave 4, overall
[70,75)	[0,5)	0.00460168	COVIMOD Wave 4, overall
[75,80)	[0,5)	0.0255849	COVIMOD Wave 4, overall
80+	[0,5)	0.00302939	COVIMOD Wave 4, overall
[0,5)	[5,10)	0.131256	COVIMOD Wave 4, overall
[5,10)	[5,10)	0.395049	COVIMOD Wave 4, overall
[10,15)	[5,10)	0.0518306	COVIMOD Wave 4, overall
[15,20)	[5,10)	0.0330969	COVIMOD Wave 4, overall
[20,25)	[5,10)	0.0317257	COVIMOD Wave 4, overall
[25,35)	[5,10)	0.12509	COVIMOD Wave 4, overall
[35,45)	[5,10)	0.312959	COVIMOD Wave 4, overall
[45,55)	[5,10)	0.136551	COVIMOD Wave 4, overall
[55,65)	[5,10)	0.0225578	COVIMOD Wave 4, overall
[65,70)	[5,10)	0.0110055	COVIMOD Wave 4, overall
[70,75)	[5,10)	0.0132706	COVIMOD Wave 4, overall
[75,80)	[5,10)	0.00653673	COVIMOD Wave 4, overall
80+	[5,10)	0.00260166	COVIMOD Wave 4, overall
[0,5)	[10,15)	0.0215543	COVIMOD Wave 4, overall
[5,10)	[10,15)	0.0518306	COVIMOD Wave 4, overall
[10,15)	[10,15)	0.144191	COVIMOD Wave 4, overall
[15,20)	[10,15)	0.242496	COVIMOD Wave 4, overall
[20,25)	[10,15)	0.0229419	COVIMOD Wave 4, overall
[25,35)	[10,15)	0.0264813	COVIMOD Wave 4, overall
[35,45)	[10,15)	0.266483	COVIMOD Wave 4, overall
[45,55)	[10,15)	0.28694	COVIMOD Wave 4, overall
[55,65)	[10,15)	0.03825	COVIMOD Wave 4, overall
[65,70)	[10,15)	0.0161992	COVIMOD Wave 4, overall
[70,75)	[10,15)	0.00544468	COVIMOD Wave 4, overall
[75,80)	[10,15)	0.000918106	COVIMOD Wave 4, overall
80+	[10,15)	0.00953463	COVIMOD Wave 4, overall
[0,5)	[15,20)	0.0114726	COVIMOD Wave 4, overall
[5,10)	[15,20)	0.0330969	COVIMOD Wave 4, overall
[10,15)	[15,20)	0.242496	COVIMOD Wave 4, overall
[15,20)	[15,20)	0.0832721	COVIMOD Wave 4, overall
[20,25)	[15,20)	0.0777379	COVIMOD Wave 4, overall
[25,35)	[15,20)	0.0697883	COVIMOD Wave 4, overall
[35,45)	[15,20)	0.0806825	COVIMOD Wave 4, overall
[45,55)	[15,20)	0.20512	COVIMOD Wave 4, overall
[55,65)	[15,20)	0.0528916	COVIMOD Wave 4, overall
[65,70)	[15,20)	0.00389051	COVIMOD Wave 4, overall
[70,75)	[15,20)	0.00136015	COVIMOD Wave 4, overall
[75,80)	[15,20)	0.000866383	COVIMOD Wave 4, overall
80+	[15,20)	0.0126224	COVIMOD Wave 4, overall
[0,5)	[20,25)	0.00965898	COVIMOD Wave 4, overall
[5,10)	[20,25)	0.0317257	COVIMOD Wave 4, overall
[10,15)	[20,25)	0.0229419	COVIMOD Wave 4, overall
[15,20)	[20,25)	0.0777379	COVIMOD Wave 4, overall
[20,25)	[20,25)	0.429148	COVIMOD Wave 4, overall
[25,35)	[20,25)	0.0860192	COVIMOD Wave 4, overall
[35,45)	[20,25)	0.0390159	COVIMOD Wave 4, overall
[45,55)	[20,25)	0.139738	COVIMOD Wave 4, overall
[55,65)	[20,25)	0.0979153	COVIMOD Wave 4, overall
[65,70)	[20,25)	0.0167835	COVIMOD Wave 4, overall
[70,75)	[20,25)	0.000490143	COVIMOD Wave 4, overall
[75,80)	[20,25)	0	COVIMOD Wave 4, overall
80+	[20,25)	0.010096	COVIMOD Wave 4, overall
[0,5)	[25,35)	0.337326	COVIMOD Wave 4, overall
[5,10)	[25,35)	0.12509	COVIMOD Wave 4, overall
[10,15)	[25,35)	0.0264813	COVIMOD Wave 4, overall
[15,20)	[25,35)	0.0697883	COVIMOD Wave 4, overall
[20,25)	[25,35)	0.0860192	COVIMOD Wave 4, overall
[25,35)	[25,35)	0.374611	COVIMOD Wave 4, overall
[35,45)	[25,35)	0.0658448	COVIMOD Wave 4, overall
[45,55)	[25,35)	0.0998016	COVIMOD Wave 4, overall
[55,65)	[25,35)	0.0742747	COVIMOD Wave 4, overall
[65,70)	[25,35)	0.0255587	COVIMOD Wave 4, overall
[70,75)	[25,35)	0.0323726	COVIMOD Wave 4, overall
[75,80)	[25,35)	0.00654964	COVIMOD Wave 4, overall
80+	[25,35)	0.000249152	COVIMOD Wave 4, overall
[0,5)	[35,45)	0.407983	COVIMOD Wave 4, overall
[5,10)	[35,45)	0.312959	COVIMOD Wave 4, overall
[10,15)	[35,45)	0.266483	COVIMOD Wave 4, overall
[15,20)	[35,45)	0.0806825	COVIMOD Wave 4, overall
[20,25)	[35,45)	0.0390159	COVIMOD Wave 4, overall
[25,35)	[35,45)	0.0658448	COVIMOD Wave 4, overall
[35,45)	[35,45)	0.317096	COVIMOD Wave 4, overall
[45,55)	[35,45)	0.10838	COVIMOD Wave 4, overall
[55,65)	[35,45)	0.0284986	COVIMOD Wave 4, overall
[65,70)	[35,45)	0.0371073	COVIMOD Wave 4, overall
[70,75)	[35,45)	0.0852307	COVIMOD Wave 4, overall
[75,80)	[35,45)	0.0104822	COVIMOD Wave 4, overall
80+	[35,45)	0.000834583	COVIMOD Wave 4, overall
[0,5)	[45,55)	0.0861356	COVIMOD Wave 4, overall
[5,10)	[45,55)	0.136551	COVIMOD Wave 4, overall
[10,15)	[45,55)	0.28694	COVIMOD Wave 4, overall
[15,20)	[45,55)	0.20512	COVIMOD Wave 4, overall
[20,25)	[45,55)	0.139738	COVIMOD Wave 4, overall
[25,35)	[45,55)	0.0998016	COVIMOD Wave 4, overall
[35,45)	[45,55)	0.10838	COVIMOD Wave 4, overall
[45,55)	[45,55)	0.371685	COVIMOD Wave 4, overall
[55,65)	[45,55)	0.0820592	COVIMOD Wave 4, overall
[65,70)	[45,55)	0.0496281	COVIMOD Wave 4, overall
[70,75)	[45,55)	0.0074003	COVIMOD Wave 4, overall
[75,80)	[45,55)	0.0155193	COVIMOD Wave 4, overall
80+	[45,55)	0.0135636	COVIMOD Wave 4, overall
[0,5)	[55,65)	0.0174364	COVIMOD Wave 4, overall
[5,10)	[55,65)	0.0225578	COVIMOD Wave 4, overall
[10,15)	[55,65)	0.03825	COVIMOD Wave 4, overall
[15,20)	[55,65)	0.0528916	COVIMOD Wave 4, overall
[20,25)	[55,65)	0.0979153	COVIMOD Wave 4, overall
[25,35)	[55,65)	0.0742747	COVIMOD Wave 4, overall
[35,45)	[55,65)	0.0284986	COVIMOD Wave 4, overall
[45,55)	[55,65)	0.0820592	COVIMOD Wave 4, overall
[55,65)	[55,65)	0.323546	COVIMOD Wave 4, overall
[65,70)	[55,65)	0.123559	COVIMOD Wave 4, overall
[70,75)	[55,65)	0.0289705	COVIMOD Wave 4, overall
[75,80)	[55,65)	0.124586	COVIMOD Wave 4, overall
80+	[55,65)	0.00938653	COVIMOD Wave 4, overall
[0,5)	[65,70)	0.0164334	COVIMOD Wave 4, overall
[5,10)	[65,70)	0.0110055	COVIMOD Wave 4, overall
[10,15)	[65,70)	0.0161992	COVIMOD Wave 4, overall
[15,20)	[65,70)	0.00389051	COVIMOD Wave 4, overall
[20,25)	[65,70)	0.0167835	COVIMOD Wave 4, overall
[25,35)	[65,70)	0.0255587	COVIMOD Wave 4, overall
[35,45)	[65,70)	0.0371073	COVIMOD Wave 4, overall
[45,55)	[65,70)	0.0496281	COVIMOD Wave 4, overall
[55,65)	[65,70)	0.123559	COVIMOD Wave 4, overall
[65,70)	[65,70)	0.247139	COVIMOD Wave 4, overall
[70,75)	[65,70)	0.0760232	COVIMOD Wave 4, overall
[75,80)	[65,70)	0.0698229	COVIMOD Wave 4, overall
80+	[65,70)	0.0059266	COVIMOD Wave 4, overall
[0,5)	[70,75)	0.00460168	COVIMOD Wave 4, overall
[5,10)	[70,75)	0.0132706	COVIMOD Wave 4, overall
[10,15)	[70,75)	0.00544468	COVIMOD Wave 4, overall
[15,20)	[70,75)	0.00136015	COVIMOD Wave 4, overall
[20,25)	[70,75)	0.000490143	COVIMOD Wave 4, overall
[25,35)	[70,75)	0.0323726	COVIMOD Wave 4, overall
[35,45)	[70,75)	0.0852307	COVIMOD Wave 4, overall
[45,55)	[70,75)	0.0074003	COVIMOD Wave 4, overall
[55,65)	[70,75)	0.0289705	COVIMOD Wave 4, overall
[65,70)	[70,75)	0.0760232	COVIMOD Wave 4, overall
[70,75)	[70,75)	0.136901	COVIMOD Wave 4, overall
[75,80)	[70,75)	0.11619	COVIMOD Wave 4, overall
80+	[70,75)	0.0661362	COVIMOD Wave 4, overall
[0,5)	[75,80)	0.0255849	COVIMOD Wave 4, overall
[5,10)	[75,80)	0.00653673	COVIMOD Wave 4, overall
[10,15)	[75,80)	0.000918106	COVIMOD Wave 4, overall
[15,20)	[75,80)	0.000866383	COVIMOD Wave 4, overall
[20,25)	[75,80)	0	COVIMOD Wave 4, overall
[25,35)	[75,80)	0.00654964	COVIMOD Wave 4, overall
[35,45)	[75,80)	0.0104822	COVIMOD Wave 4, overall
[45,55)	[75,80)	0.0155193	COVIMOD Wave 4, overall
[55,65)	[75,80)	0.124586	COVIMOD Wave 4, overall
[65,70)	[75,80)	0.0698229	COVIMOD Wave 4, overall
[70,75)	[75,80)	0.11619	COVIMOD Wave 4, overall
[75,80)	[75,80)	0.139634	COVIMOD Wave 4, overall
80+	[75,80)	0.0243549	COVIMOD Wave 4, overall
[0,5)	80+	0.00302939	COVIMOD Wave 4, overall
[5,10)	80+	0.00260166	COVIMOD Wave 4, overall
[10,15)	80+	0.00953463	COVIMOD Wave 4, overall
[15,20)	80+	0.0126224	COVIMOD Wave 4, overall
[20,25)	80+	0.010096	COVIMOD Wave 4, overall
[25,35)	80+	0.000249152	COVIMOD Wave 4, overall
[35,45)	80+	0.000834583	COVIMOD Wave 4, overall
[45,55)	80+	0.0135636	COVIMOD Wave 4, overall
[55,65)	80+	0.00938653	COVIMOD Wave 4, overall
[65,70)	80+	0.0059266	COVIMOD Wave 4, overall
[70,75)	80+	0.0661362	COVIMOD Wave 4, overall
[75,80)	80+	0.0243549	COVIMOD Wave 4, overall
80+	80+	0.0179074	COVIMOD Wave 4, overall
[0,5)	[0,5)	0.441975	POLYMOD, home
[5,10)	[0,5)	0.307663	POLYMOD, home
[10,15)	[0,5)	0.127443	POLYMOD, home
[15,20)	[0,5)	0.0858062	POLYMOD, home
[20,25)	[0,5)	0.153571	POLYMOD, home
[25,35)	[0,5)	0.676598	POLYMOD, home
[35,45)	[0,5)	0.481648	POLYMOD, home
[45,55)	[0,5)	0.245877	POLYMOD, home
[55,65)	[0,5)	0.0711469	POLYMOD, home
[65,70)	[0,5)	0.0334181	POLYMOD, home
[70,75)	[0,5)	0.0276576	POLYMOD, home
[75,80)	[0,5)	0.046639	POLYMOD, home
80+	[0,5)	0.00527006	POLYMOD, home
[0,5)	[5,10)	0.307663	POLYMOD, home
[5,10)	[5,10)	0.17617	POLYMOD, home
[10,15)	[5,10)	0.283716	POLYMOD, home
[15,20)	[5,10)	0.258044	POLYMOD, home
[20,25)	[5,10)	0.012946	POLYMOD, home
[25,35)	[5,10)	0.185934	POLYMOD, home
[35,45)	[5,10)	0.499809	POLYMOD, home
[45,55)	[5,10)	0.225392	POLYMOD, home
[55,65)	[5,10)	0.0476421	POLYMOD, home
[65,70)	[5,10)	0.0694841	POLYMOD, home
[70,75)	[5,10)	0.153234	POLYMOD, home
[75,80)	[5,10)	0.0362063	POLYMOD, home
80+	[5,10)	0.088976	POLYMOD, home
[0,5)	[10,15)	0.127443	POLYMOD, home
[5,10)	[10,15)	0.283716	POLYMOD, home
[10,15)	[10,15)	0.469191	POLYMOD, home
[15,20)	[10,15)	0.2374	POLYMOD, home
[20,25)	[10,15)	0.0261606	POLYMOD, home
[25,35)	[10,15)	0.125684	POLYMOD, home
[35,45)	[10,15)	0.680036	POLYMOD, home
[45,55)	[10,15)	0.612808	POLYMOD, home
[55,65)	[10,15)	0.10249	POLYMOD, home
[65,70)	[10,15)	0.264529	POLYMOD, home
[70,75)	[10,15)	0.0456651	POLYMOD, home
[75,80)	[10,15)	0.0136702	POLYMOD, home
80+	[10,15)	0.0292143	POLYMOD, home
[0,5)	[15,20)	0.0858062	POLYMOD, home
[5,10)	[15,20)	0.258044	POLYMOD, home
[10,15)	[15,20)	0.2374	POLYMOD, home
[15,20)	[15,20)	0.210829	POLYMOD, home
[20,25)	[15,20)	0.396543	POLYMOD, home
[25,35)	[15,20)	0.103284	POLYMOD, home
[35,45)	[15,20)	0.364027	POLYMOD, home
[45,55)	[15,20)	0.494794	POLYMOD, home
[55,65)	[15,20)	0.183184	POLYMOD, home
[65,70)	[15,20)	0.200737	POLYMOD, home
[70,75)	[15,20)	0.0267497	POLYMOD, home
[75,80)	[15,20)	0.0488247	POLYMOD, home
80+	[15,20)	0.21755	POLYMOD, home
[0,5)	[20,25)	0.153571	POLYMOD, home
[5,10)	[20,25)	0.012946	POLYMOD, home
[10,15)	[20,25)	0.0261606	POLYMOD, home
[15,20)	[20,25)	0.396543	POLYMOD, home
[20,25)	[20,25)	0.139833	POLYMOD, home
[25,35)	[20,25)	0.250939	POLYMOD, home
[35,45)	[20,25)	0.253892	POLYMOD, home
[45,55)	[20,25)	0.196623	POLYMOD, home
[55,65)	[20,25)	0.254214	POLYMOD, home
[65,70)	[20,25)	0.00456249	POLYMOD, home
[70,75)	[20,25)	0.00192183	POLYMOD, home
[75,80)	[20,25)	0.000871681	POLYMOD, home
80+	[20,25)	0.00922187	POLYMOD, home
[0,5)	[25,35)	0.676598	POLYMOD, home
[5,10)	[25,35)	0.185934	POLYMOD, home
[10,15)	[25,35)	0.125684	POLYMOD, home
[15,20)	[25,35)	0.103284	POLYMOD, home
[20,25)	[25,35)	0.250939	POLYMOD, home
[25,35)	[25,35)	0.634159	POLYMOD, home
[35,45)	[25,35)	0.169502	POLYMOD, home
[45,55)	[25,35)	0.332351	POLYMOD, home
[55,65)	[25,35)	0.325423	POLYMOD, home
[65,70)	[25,35)	0.228973	POLYMOD, home
[70,75)	[25,35)	0.0117609	POLYMOD, home
[75,80)	[25,35)	0.105866	POLYMOD, home
80+	[25,35)	0.117244	POLYMOD, home
[0,5)	[35,45)	0.481648	POLYMOD, home
[5,10)	[35,45)	0.499809	POLYMOD, home
[10,15)	[35,45)	0.680036	POLYMOD, home
[15,20)	[35,45)	0.364027	POLYMOD, home
[20,25)	[35,45)	0.253892	POLYMOD, home
[25,35)	[35,45)	0.169502	POLYMOD, home
[35,45)	[35,45)	0.989569	POLYMOD, home
[45,55)	[35,45)	0.377568	POLYMOD, home
[55,65)	[35,45)	0.100431	POLYMOD, home
[65,70)	[35,45)	0.247447	POLYMOD, home
[70,75)	[35,45)	0.0740531	POLYMOD, home
[75,80)	[35,45)	0.105875	POLYMOD, home
80+	[35,45)	0.0139169	POLYMOD, home
[0,5)	[45,55)	0.245877	POLYMOD, home
[5,10)	[45,55)	0.225392	POLYMOD, home
[10,15)	[45,55)	0.612808	POLYMOD, home
[15,20)	[45,55)	0.494794	POLYMOD, home
[20,25)	[45,55)	0.196623	POLYMOD, home
[25,35)	[45,55)	0.332351	POLYMOD, home
[35,45)	[45,55)	0.377568	POLYMOD, home
[45,55)	[45,55)	0.617512	POLYMOD, home
[55,65)	[45,55)	0.217197	POLYMOD, home
[65,70)	[45,55)	0.0826967	POLYMOD, home
[70,75)	[45,55)	0.0139969	POLYMOD, home
[75,80)	[45,55)	0.0567325	POLYMOD, home
80+	[45,55)	0.0126466	POLYMOD, home
[0,5)	[55,65)	0.0711469	POLYMOD, home
[5,10)	[55,65)	0.0476421	POLYMOD, home
[10,15)	[55,65)	0.10249	POLYMOD, home
[15,20)	[55,65)	0.183184	POLYMOD, home
[20,25)	[55,65)	0.254214	POLYMOD, home
[25,35)	[55,65)	0.325423	POLYMOD, home
[35,45)	[55,65)	0.100431	POLYMOD, home
[45,55)	[55,65)	0.217197	POLYMOD, home
[55,65)	[55,65)	0.327879	POLYMOD, home
[65,70)	[55,65)	0.135382	POLYMOD, home
[70,75)	[55,65)	0.0097634	POLYMOD, home
[75,80)	[55,65)	0.139965	POLYMOD, home
80+	[55,65)	0.0496814	POLYMOD, home
[0,5)	[65,70)	0.0334181	POLYMOD, home
[5,10)	[65,70)	0.0694841	POLYMOD, home
[10,15)	[65,70)	0.264529	POLYMOD, home
[15,20)	[65,70)	0.200737	POLYMOD, home
[20,25)	[65,70)	0.00456249	POLYMOD, home
[25,35)	[65,70)	0.228973	POLYMOD, home
[35,45)	[65,70)	0.247447	POLYMOD, home
[45,55)	[65,70)	0.0826967	POLYMOD, home
[55,65)	[65,70)	0.135382	POLYMOD, home
[65,70)	[65,70)	0.51989	POLYMOD, home
[70,75)	[65,70)	0.139155	POLYMOD, home
[75,80)	[65,70)	0.264698	POLYMOD, home
80+	[65,70)	0.208829	POLYMOD, home
[0,5)	[70,75)	0.0276576	POLYMOD, home
[5,10)	[70,75)	0.153234	POLYMOD, home
[10,15)	[70,75)	0.0456651	POLYMOD, home
[15,20)	[70,75)	0.0267497	POLYMOD, home
[20,25)	[70,75)	0.00192183	POLYMOD, home
[25,35)	[70,75)	0.0117609	POLYMOD, home
[35,45)	[70,75)	0.0740531	POLYMOD, home
[45,55)	[70,75)	0.0139969	POLYMOD, home
[55,65)	[70,75)	0.0097634	POLYMOD, home
[65,70)	[70,75)	0.139155	POLYMOD, home
[70,75)	[70,75)	0.129729	POLYMOD, home
[75,80)	[70,75)	0.0520433	POLYMOD, home
80+	[70,75)	0.0223027	POLYMOD, home
[0,5)	[75,80)	0.046639	POLYMOD, home
[5,10)	[75,80)	0.0362063	POLYMOD, home
[10,15)	[75,80)	0.0136702	POLYMOD, home
[15,20)	[75,80)	0.0488247	POLYMOD, home
[20,25)	[75,80)	0.000871681	POLYMOD, home
[25,35)	[75,80)	0.105866	POLYMOD, home
[35,45)	[75,80)	0.105875	POLYMOD, home
[45,55)	[75,80)	0.0567325	POLYMOD, home
[55,65)	[75,80)	0.139965	POLYMOD, home
[65,70)	[75,80)	0.264698	POLYMOD, home
[70,75)	[75,80)	0.0520433	POLYMOD, home
[75,80)	[75,80)	0.311722	POLYMOD, home
80+	[75,80)	0.107632	POLYMOD, home
[0,5)	80+	0.00527006	POLYMOD, home
[5,10)	80+	0.088976	POLYMOD, home
[10,15)	80+	0.0292143	POLYMOD, home
[15,20)	80+	0.21755	POLYMOD, home
[20,25)	80+	0.00922187	POLYMOD, home
[25,35)	80+	0.117244	POLYMOD, home
[35,45)	80+	0.0139169	POLYMOD, home
[45,55)	80+	0.0126466	POLYMOD, home
[55,65)	80+	0.0496814	POLYMOD, home
[65,70)	80+	0.208829	POLYMOD, home
[70,75)	80+	0.0223027	POLYMOD, home
[75,80)	80+	0.107632	POLYMOD, home
80+	80+	0.605788	POLYMOD, home
[0,5)	[0,5)	0.119136	COVIMOD Wave 1, home
[5,10)	[0,5)	0.15724	COVIMOD Wave 1, home
[10,15)	[0,5)	0.0453494	COVIMOD Wave 1, home
[15,20)	[0,5)	0.0413357	COVIMOD Wave 1, home
[20,25)	[0,5)	0.0321596	COVIMOD Wave 1, home
[25,35)	[0,5)	0.292796	COVIMOD Wave 1, home
[35,45)	[0,5)	0.313471	COVIMOD Wave 1, home
[45,55)	[0,5)	0.101077	COVIMOD Wave 1, home
[55,65)	[0,5)	0.00398187	COVIMOD Wave 1, home
[65,70)	[0,5)	0.0467328	COVIMOD Wave 1, home
[70,75)	[0,5)	0.0187307	COVIMOD Wave 1, home
[75,80)	[0,5)	0.00407669	COVIMOD Wave 1, home
80+	[0,5)	0	COVIMOD Wave 1, home
[0,5)	[5,10)	0.15724	COVIMOD Wave 1, home
[5,10)	[5,10)	0.161938	COVIMOD Wave 1, home
[10,15)	[5,10)	0.13	COVIMOD Wave 1, home
[15,20)	[5,10)	0.045492	COVIMOD Wave 1, home
[20,25)	[5,10)	0	COVIMOD Wave 1, home
[25,35)	[5,10)	0.172816	COVIMOD Wave 1, home
[35,45)	[5,10)	0.422705	COVIMOD Wave 1, home
[45,55)	[5,10)	0.0746223	COVIMOD Wave 1, home
[55,65)	[5,10)	0.0646094	COVIMOD Wave 1, home
[65,70)	[5,10)	0.00419927	COVIMOD Wave 1, home
[70,75)	[5,10)	0.0446955	COVIMOD Wave 1, home
[75,80)	[5,10)	0	COVIMOD Wave 1, home
80+	[5,10)	0	COVIMOD Wave 1, home
[0,5)	[10,15)	0.0453494	COVIMOD Wave 1, home
[5,10)	[10,15)	0.13	COVIMOD Wave 1, home
[10,15)	[10,15)	0.18805	COVIMOD Wave 1, home
[15,20)	[10,15)	0.105984	COVIMOD Wave 1, home
[20,25)	[10,15)	0.00355265	COVIMOD Wave 1, home
[25,35)	[10,15)	0.0587843	COVIMOD Wave 1, home
[35,45)	[10,15)	0.38588	COVIMOD Wave 1, home
[45,55)	[10,15)	0.173191	COVIMOD Wave 1, home
[55,65)	[10,15)	0.0563	COVIMOD Wave 1, home
[65,70)	[10,15)	0.0204709	COVIMOD Wave 1, home
[70,75)	[10,15)	0	COVIMOD Wave 1, home
[75,80)	[10,15)	0	COVIMOD Wave 1, home
80+	[10,15)	0.00282233	COVIMOD Wave 1, home
[0,5)	[15,20)	0.0413357	COVIMOD Wave 1, home
[5,10)	[15,20)	0.045492	COVIMOD Wave 1, home
[10,15)	[15,20)	0.105984	COVIMOD Wave 1, home
[15,20)	[15,20)	0.089473	COVIMOD Wave 1, home
[20,25)	[15,20)	0.0668771	COVIMOD Wave 1, home
[25,35)	[15,20)	0.0111975	COVIMOD Wave 1, home
[35,45)	[15,20)	0.0831413	COVIMOD Wave 1, home
[45,55)	[15,20)	0.139049	COVIMOD Wave 1, home
[55,65)	[15,20)	0.0462182	COVIMOD Wave 1, home
[65,70)	[15,20)	0.00279372	COVIMOD Wave 1, home
[70,75)	[15,20)	0	COVIMOD Wave 1, home
[75,80)	[15,20)	0	COVIMOD Wave 1, home
80+	[15,20)	0	COVIMOD Wave 1, home
[0,5)	[20,25)	0.0321596	COVIMOD Wave 1, home
[5,10)	[20,25)	0	COVIMOD Wave 1, home
[10,15)	[20,25)	0.00355265	COVIMOD Wave 1, home
[15,20)	[20,25)	0.0668771	COVIMOD Wave 1, home
[20,25)	[20,25)	0.16166	COVIMOD Wave 1, home
[25,35)	[20,25)	0.0605161	COVIMOD Wave 1, home
[35,45)	[20,25)	0.0118145	COVIMOD Wave 1, home
[45,55)	[20,25)	0.126568	COVIMOD Wave 1, home
[55,65)	[20,25)	0.0528127	COVIMOD Wave 1, home
[65,70)	[20,25)	0	COVIMOD Wave 1, home
[70,75)	[20,25)	0.000176072	COVIMOD Wave 1, home
[75,80)	[20,25)	0	COVIMOD Wave 1, home
80+	[20,25)	0	COVIMOD Wave 1, home
[0,5)	[25,35)	0.292796	COVIMOD Wave 1, home
[5,10)	[25,35)	0.172816	COVIMOD Wave 1, home
[10,15)	[25,35)	0.0587843	COVIMOD Wave 1, home
[15,20)	[25,35)	0.0111975	COVIMOD Wave 1, home
[20,25)	[25,35)	0.0605161	COVIMOD Wave 1, home
[25,35)	[25,35)	0.473619	COVIMOD Wave 1, home
[35,45)	[25,35)	0.0249107	COVIMOD Wave 1, home
[45,55)	[25,35)	0.0166122	COVIMOD Wave 1, home
[55,65)	[25,35)	0.0439641	COVIMOD Wave 1, home
[65,70)	[25,35)	0.0122032	COVIMOD Wave 1, home
[70,75)	[25,35)	0.00794093	COVIMOD Wave 1, home
[75,80)	[25,35)	0.00478863	COVIMOD Wave 1, home
80+	[25,35)	0	COVIMOD Wave 1, home
[0,5)	[35,45)	0.313471	COVIMOD Wave 1, home
[5,10)	[35,45)	0.422705	COVIMOD Wave 1, home
[10,15)	[35,45)	0.38588	COVIMOD Wave 1, home
[15,20)	[35,45)	0.0831413	COVIMOD Wave 1, home
[20,25)	[35,45)	0.0118145	COVIMOD Wave 1, home
[25,35)	[35,45)	0.0249107	COVIMOD Wave 1, home
[35,45)	[35,45)	0.249794	COVIMOD Wave 1, home
[45,55)	[35,45)	0.114375	COVIMOD Wave 1, home
[55,65)	[35,45)	0.0182546	COVIMOD Wave 1, home
[65,70)	[35,45)	0.00385236	COVIMOD Wave 1, home
[70,75)	[35,45)	0	COVIMOD Wave 1, home
[75,80)	[35,45)	0.00639244	COVIMOD Wave 1, home
80+	[35,45)	0	COVIMOD Wave 1, home
[0,5)	[45,55)	0.101077	COVIMOD Wave 1, home
[5,10)	[45,55)	0.0746223	COVIMOD Wave 1, home
[10,15)	[45,55)	0.173191	COVIMOD Wave 1, home
[15,20)	[45,55)	0.139049	COVIMOD Wave 1, home
[20,25)	[45,55)	0.126568	COVIMOD Wave 1, home
[25,35)	[45,55)	0.0166122	COVIMOD Wave 1, home
[35,45)	[45,55)	0.114375	COVIMOD Wave 1, home
[45,55)	[45,55)	0.403235	COVIMOD Wave 1, home
[55,65)	[45,55)	0.145971	COVIMOD Wave 1, home
[65,70)	[45,55)	0.011624	COVIMOD Wave 1, home
[70,75)	[45,55)	0.00259547	COVIMOD Wave 1, home
[75,80)	[45,55)	0.0217294	COVIMOD Wave 1, home
80+	[45,55)	0.00759641	COVIMOD Wave 1, home
[0,5)	[55,65)	0.00398187	COVIMOD Wave 1, home
[5,10)	[55,65)	0.0646094	COVIMOD Wave 1, home
[10,15)	[55,65)	0.0563	COVIMOD Wave 1, home
[15,20)	[55,65)	0.0462182	COVIMOD Wave 1, home
[20,25)	[55,65)	0.0528127	COVIMOD Wave 1, home
[25,35)	[55,65)	0.0439641	COVIMOD Wave 1, home
[35,45)	[55,65)	0.0182546	COVIMOD Wave 1, home
[45,55)	[55,65)	0.145971	COVIMOD Wave 1, home
[55,65)	[55,65)	0.263121	COVIMOD Wave 1, home
[65,70)	[55,65)	0.0552205	COVIMOD Wave 1, home
[70,75)	[55,65)	0.0137195	COVIMOD Wave 1, home
[75,80)	[55,65)	0.00662235	COVIMOD Wave 1, home
80+	[55,65)	0.0245458	COVIMOD Wave 1, home
[0,5)	[65,70)	0.0467328	COVIMOD Wave 1, home
[5,10)	[65,70)	0.00419927	COVIMOD Wave 1, home
[10,15)	[65,70)	0.0204709	COVIMOD Wave 1, home
[15,20)	[65,70)	0.00279372	COVIMOD Wave 1, home
[20,25)	[65,70)	0	COVIMOD Wave 1, home
[25,35)	[65,70)	0.0122032	COVIMOD Wave 1, home
[35,45)	[65,70)	0.00385236	COVIMOD Wave 1, home
[45,55)	[65,70)	0.011624	COVIMOD Wave 1, home
[55,65)	[65,70)	0.0552205	COVIMOD Wave 1, home
[65,70)	[65,70)	0.208134	COVIMOD Wave 1, home
[70,75)	[65,70)	0.0350031	COVIMOD Wave 1, home
[75,80)	[65,70)	0.00262733	COVIMOD Wave 1, home
80+	[65,70)	0.00260598	COVIMOD Wave 1, home
[0,5)	[70,75)	0.0187307	COVIMOD Wave 1, home
[5,10)	[70,75)	0.0446955	COVIMOD Wave 1, home
[10,15)	[70,75)	0	COVIMOD Wave 1, home
[15,20)	[70,75)	0	COVIMOD Wave 1, home
[20,25)	[70,75)	0.000176072	COVIMOD Wave 1, home
[25,35)	[70,75)	0.00794093	COVIMOD Wave 1, home
[35,45)	[70,75)	0	COVIMOD Wave 1, home
[45,55)	[70,75)	0.00259547	COVIMOD Wave 1, home
[55,65)	[70,75)	0.0137195	COVIMOD Wave 1, home
[65,70)	[70,75)	0.0350031	COVIMOD Wave 1, home
[70,75)	[70,75)	0.192326	COVIMOD Wave 1, home
[75,80)	[70,75)	0.0107551	COVIMOD Wave 1, home
80+	[70,75)	0.0334357	COVIMOD Wave 1, home
[0,5)	[75,80)	0.00407669	COVIMOD Wave 1, home
[5,10)	[75,80)	0	COVIMOD Wave 1, home
[10,15)	[75,80)	0	COVIMOD Wave 1, home
[15,20)	[75,80)	0	COVIMOD Wave 1, home
[20,25)	[75,80)	0	COVIMOD Wave 1, home
[25,35)	[75,80)	0.00478863	COVIMOD Wave 1, home
[35,45)	[75,80)	0.00639244	COVIMOD Wave 1, home
[45,55)	[75,80)	0.0217294	COVIMOD Wave 1, home
[55,65)	[75,80)	0.00662235	COVIMOD Wave 1, home
[65,70)	[75,80)	0.00262733	COVIMOD Wave 1, home
[70,75)	[75,80)	0.0107551	COVIMOD Wave 1, home
[75,80)	[75,80)	0.560703	COVIMOD Wave 1, home
80+	[75,80)	0.0455601	COVIMOD Wave 1, home
[0,5)	80+	0	COVIMOD Wave 1, home
[5,10)	80+	0	COVIMOD Wave 1, home
[10,15)	80+	0.00282233	COVIMOD Wave 1, home
[15,20)	80+	0	COVIMOD Wave 1, home
[20,25)	80+	0	COVIMOD Wave 1, home
[25,35)	80+	0	COVIMOD Wave 1, home
[35,45)	80+	0	COVIMOD Wave 1, home
[45,55)	80+	0.00759641	COVIMOD Wave 1, home
[55,65)	80+	0.0245458	COVIMOD Wave 1, home
[65,70)	80+	0.00260598	COVIMOD Wave 1, home
[70,75)	80+	0.0334357	COVIMOD Wave 1, home
[75,80)	80+	0.0455601	COVIMOD Wave 1, home
80+	80+	0.0219648	COVIMOD Wave 1, home
[0,5)	[0,5)	0.183542	COVIMOD Wave 2, home
[5,10)	[0,5)	0.098617	COVIMOD Wave 2, home
[10,15)	[0,5)	0.0283109	COVIMOD Wave 2, home
[15,20)	[0,5)	0.0331002	COVIMOD Wave 2, home
[20,25)	[0,5)	0.016636	COVIMOD Wave 2, home
[25,35)	[0,5)	0.302334	COVIMOD Wave 2, home
[35,45)	[0,5)	0.164055	COVIMOD Wave 2, home
[45,55)	[0,5)	0.0740442	COVIMOD Wave 2, home
[55,65)	[0,5)	0.0945527	COVIMOD Wave 2, home
[65,70)	[0,5)	0.072638	COVIMOD Wave 2, home
[70,75)	[0,5)	0.0174411	COVIMOD Wave 2, home
[75,80)	[0,5)	0	COVIMOD Wave 2, home
80+	[0,5)	0	COVIMOD Wave 2, home
[0,5)	[5,10)	0.098617	COVIMOD Wave 2, home
[5,10)	[5,10)	0.143046	COVIMOD Wave 2, home
[10,15)	[5,10)	0.166952	COVIMOD Wave 2, home
[15,20)	[5,10)	0.0819286	COVIMOD Wave 2, home
[20,25)	[5,10)	0	COVIMOD Wave 2, home
[25,35)	[5,10)	0.108998	COVIMOD Wave 2, home
[35,45)	[5,10)	0.341662	COVIMOD Wave 2, home
[45,55)	[5,10)	0.0771062	COVIMOD Wave 2, home
[55,65)	[5,10)	0.0369021	COVIMOD Wave 2, home
[65,70)	[5,10)	0.00656009	COVIMOD Wave 2, home
[70,75)	[5,10)	0.0133024	COVIMOD Wave 2, home
[75,80)	[5,10)	0	COVIMOD Wave 2, home
80+	[5,10)	0.0126101	COVIMOD Wave 2, home
[0,5)	[10,15)	0.0283109	COVIMOD Wave 2, home
[5,10)	[10,15)	0.166952	COVIMOD Wave 2, home
[10,15)	[10,15)	0.0998747	COVIMOD Wave 2, home
[15,20)	[10,15)	0.0986947	COVIMOD Wave 2, home
[20,25)	[10,15)	0	COVIMOD Wave 2, home
[25,35)	[10,15)	0.0296567	COVIMOD Wave 2, home
[35,45)	[10,15)	0.279275	COVIMOD Wave 2, home
[45,55)	[10,15)	0.218606	COVIMOD Wave 2, home
[55,65)	[10,15)	0.0332688	COVIMOD Wave 2, home
[65,70)	[10,15)	0.00711028	COVIMOD Wave 2, home
[70,75)	[10,15)	0.0093533	COVIMOD Wave 2, home
[75,80)	[10,15)	0	COVIMOD Wave 2, home
80+	[10,15)	0	COVIMOD Wave 2, home
[0,5)	[15,20)	0.0331002	COVIMOD Wave 2, home
[5,10)	[15,20)	0.0819286	COVIMOD Wave 2, home
[10,15)	[15,20)	0.0986947	COVIMOD Wave 2, home
[15,20)	[15,20)	0.0543214	COVIMOD Wave 2, home
[20,25)	[15,20)	0.107844	COVIMOD Wave 2, home
[25,35)	[15,20)	0.0255383	COVIMOD Wave 2, home
[35,45)	[15,20)	0.041654	COVIMOD Wave 2, home
[45,55)	[15,20)	0.217064	COVIMOD Wave 2, home
[55,65)	[15,20)	0.0390204	COVIMOD Wave 2, home
[65,70)	[15,20)	0	COVIMOD Wave 2, home
[70,75)	[15,20)	0	COVIMOD Wave 2, home
[75,80)	[15,20)	0	COVIMOD Wave 2, home
80+	[15,20)	0.00687871	COVIMOD Wave 2, home
[0,5)	[20,25)	0.016636	COVIMOD Wave 2, home
[5,10)	[20,25)	0	COVIMOD Wave 2, home
[10,15)	[20,25)	0	COVIMOD Wave 2, home
[15,20)	[20,25)	0.107844	COVIMOD Wave 2, home
[20,25)	[20,25)	0.36099	COVIMOD Wave 2, home
[25,35)	[20,25)	0.0253832	COVIMOD Wave 2, home
[35,45)	[20,25)	0.000968511	COVIMOD Wave 2, home
[45,55)	[20,25)	0.105675	COVIMOD Wave 2, home
[55,65)	[20,25)	0.0286028	COVIMOD Wave 2, home
[65,70)	[20,25)	0	COVIMOD Wave 2, home
[70,75)	[20,25)	0	COVIMOD Wave 2, home
[75,80)	[20,25)	0	COVIMOD Wave 2, home
80+	[20,25)	0	COVIMOD Wave 2, home
[0,5)	[25,35)	0.302334	COVIMOD Wave 2, home
[5,10)	[25,35)	0.108998	COVIMOD Wave 2, home
[10,15)	[25,35)	0.0296567	COVIMOD Wave 2, home
[15,20)	[25,35)	0.0255383	COVIMOD Wave 2, home
[20,25)	[25,35)	0.0253832	COVIMOD Wave 2, home
[25,35)	[25,35)	0.259742	COVIMOD Wave 2, home
[35,45)	[25,35)	0.0884755	COVIMOD Wave 2, home
[45,55)	[25,35)	0.0347391	COVIMOD Wave 2, home
[55,65)	[25,35)	0.0441349	COVIMOD Wave 2, home
[65,70)	[25,35)	0.0234315	COVIMOD Wave 2, home
[70,75)	[25,35)	0.00145647	COVIMOD Wave 2, home
[75,80)	[25,35)	0.0203026	COVIMOD Wave 2, home
80+	[25,35)	0	COVIMOD Wave 2, home
[0,5)	[35,45)	0.164055	COVIMOD Wave 2, home
[5,10)	[35,45)	0.341662	COVIMOD Wave 2, home
[10,15)	[35,45)	0.279275	COVIMOD Wave 2, home
[15,20)	[35,45)	0.041654	COVIMOD Wave 2, home
[20,25)	[35,45)	0.000968511	COVIMOD Wave 2, home
[25,35)	[35,45)	0.0884755	COVIMOD Wave 2, home
[35,45)	[35,45)	0.282387	COVIMOD Wave 2, home
[45,55)	[35,45)	0.111263	COVIMOD Wave 2, home
[55,65)	[35,45)	0.0412242	COVIMOD Wave 2, home
[65,70)	[35,45)	0.0237904	COVIMOD Wave 2, home
[70,75)	[35,45)	0.00340269	COVIMOD Wave 2, home
[75,80)	[35,45)	0	COVIMOD Wave 2, home
80+	[35,45)	0	COVIMOD Wave 2, home
[0,5)	[45,55)	0.0740442	COVIMOD Wave 2, home
[5,10)	[45,55)	0.0771062	COVIMOD Wave 2, home
[10,15)	[45,55)	0.218606	COVIMOD Wave 2, home
[15,20)	[45,55)	0.217064	COVIMOD Wave 2, home
[20,25)	[45,55)	0.105675	COVIMOD Wave 2, home
[25,35)	[45,55)	0.0347391	COVIMOD Wave 2, home
[35,45)	[45,55)	0.111263	COVIMOD Wave 2, home
[45,55)	[45,55)	0.25359	COVIMOD Wave 2, home
[55,65)	[45,55)	0.121089	COVIMOD Wave 2, home
[65,70)	[45,55)	0.00164931	COVIMOD Wave 2, home
[70,75)	[45,55)	0.00164061	COVIMOD Wave 2, home
[75,80)	[45,55)	0.0362796	COVIMOD Wave 2, home
80+	[45,55)	0.00263367	COVIMOD Wave 2, home
[0,5)	[55,65)	0.0945527	COVIMOD Wave 2, home
[5,10)	[55,65)	0.0369021	COVIMOD Wave 2, home
[10,15)	[55,65)	0.0332688	COVIMOD Wave 2, home
[15,20)	[55,65)	0.0390204	COVIMOD Wave 2, home
[20,25)	[55,65)	0.0286028	COVIMOD Wave 2, home
[25,35)	[55,65)	0.0441349	COVIMOD Wave 2, home
[35,45)	[55,65)	0.0412242	COVIMOD Wave 2, home
[45,55)	[55,65)	0.121089	COVIMOD Wave 2, home
[55,65)	[55,65)	0.260303	COVIMOD Wave 2, home
[65,70)	[55,65)	0.0709558	COVIMOD Wave 2, home
[70,75)	[55,65)	0.0187782	COVIMOD Wave 2, home
[75,80)	[55,65)	0.0814849	COVIMOD Wave 2, home
80+	[55,65)	0.0604434	COVIMOD Wave 2, home
[0,5)	[65,70)	0.072638	COVIMOD Wave 2, home
[5,10)	[65,70)	0.00656009	COVIMOD Wave 2, home
[10,15)	[65,70)	0.00711028	COVIMOD Wave 2, home
[15,20)	[65,70)	0	COVIMOD Wave 2, home
[20,25)	[65,70)	0	COVIMOD Wave 2, home
[25,35)	[65,70)	0.0234315	COVIMOD Wave 2, home
[35,45)	[65,70)	0.0237904	COVIMOD Wave 2, home
[45,55)	[65,70)	0.00164931	COVIMOD Wave 2, home
[55,65)	[65,70)	0.0709558	COVIMOD Wave 2, home
[65,70)	[65,70)	0.242567	COVIMOD Wave 2, home
[70,75)	[65,70)	0.0362398	COVIMOD Wave 2, home
[75,80)	[65,70)	0.00798115	COVIMOD Wave 2, home
80+	[65,70)	0.000677491	COVIMOD Wave 2, home
[0,5)	[70,75)	0.0174411	COVIMOD Wave 2, home
[5,10)	[70,75)	0.0133024	COVIMOD Wave 2, home
[10,15)	[70,75)	0.0093533	COVIMOD Wave 2, home
[15,20)	[70,75)	0	COVIMOD Wave 2, home
[20,25)	[70,75)	0	COVIMOD Wave 2, home
[25,35)	[70,75)	0.00145647	COVIMOD Wave 2, home
[35,45)	[70,75)	0.00340269	COVIMOD Wave 2, home
[45,55)	[70,75)	0.00164061	COVIMOD Wave 2, home
[55,65)	[70,75)	0.0187782	COVIMOD Wave 2, home
[65,70)	[70,75)	0.0362398	COVIMOD Wave 2, home
[70,75)	[70,75)	0.195642	COVIMOD Wave 2, home
[75,80)	[70,75)	0.0318801	COVIMOD Wave 2, home
80+	[70,75)	0.00456433	COVIMOD Wave 2, home
[0,5)	[75,80)	0	COVIMOD Wave 2, home
[5,10)	[75,80)	0	COVIMOD Wave 2, home
[10,15)	[75,80)	0	COVIMOD Wave 2, home
[15,20)	[75,80)	0	COVIMOD Wave 2, home
[20,25)	[75,80)	0	COVIMOD Wave 2, home
[25,35)	[75,80)	0.0203026	COVIMOD Wave 2, home
[35,45)	[75,80)	0	COVIMOD Wave 2, home
[45,55)	[75,80)	0.0362796	COVIMOD Wave 2, home
[55,65)	[75,80)	0.0814849	COVIMOD Wave 2, home
[65,70)	[75,80)	0.00798115	COVIMOD Wave 2, home
[70,75)	[75,80)	0.0318801	COVIMOD Wave 2, home
[75,80)	[75,80)	0.0999916	COVIMOD Wave 2, home
80+	[75,80)	0.0538893	COVIMOD Wave 2, home
[0,5)	80+	0	COVIMOD Wave 2, home
[5,10)	80+	0.0126101	COVIMOD Wave 2, home
[10,15)	80+	0	COVIMOD Wave 2, home
[15,20)	80+	0.00687871	COVIMOD Wave 2, home
[20,25)	80+	0	COVIMOD Wave 2, home
[25,35)	80+	0	COVIMOD Wave 2, home
[35,45)	80+	0	COVIMOD Wave 2, home
[45,55)	80+	0.00263367	COVIMOD Wave 2, home
[55,65)	80+	0.0604434	COVIMOD Wave 2, home
[65,70)	80+	0.000677491	COVIMOD Wave 2, home
[70,75)	80+	0.00456433	COVIMOD Wave 2, home
[75,80)	80+	0.0538893	COVIMOD Wave 2, home
80+	80+	0.0200609	COVIMOD Wave 2, home
[0,5)	[0,5)	0.429902	COVIMOD Wave 3, home
[5,10)	[0,5)	0.215526	COVIMOD Wave 3, home
[10,15)	[0,5)	0.0266922	COVIMOD Wave 3, home
[15,20)	[0,5)	0.033081	COVIMOD Wave 3, home
[20,25)	[0,5)	0.0201452	COVIMOD Wave 3, home
[25,35)	[0,5)	0.198236	COVIMOD Wave 3, home
[35,45)	[0,5)	0.294561	COVIMOD Wave 3, home
[45,55)	[0,5)	0.140667	COVIMOD Wave 3, home
[55,65)	[0,5)	0.0147376	COVIMOD Wave 3, home
[65,70)	[0,5)	0.0451005	COVIMOD Wave 3, home
[70,75)	[0,5)	0	COVIMOD Wave 3, home
[75,80)	[0,5)	0	COVIMOD Wave 3, home
80+	[0,5)	0	COVIMOD Wave 3, home
[0,5)	[5,10)	0.215526	COVIMOD Wave 3, home
[5,10)	[5,10)	0.507147	COVIMOD Wave 3, home
[10,15)	[5,10)	0.106976	COVIMOD Wave 3, home
[15,20)	[5,10)	0.0306891	COVIMOD Wave 3, home
[20,25)	[5,10)	0.00882388	COVIMOD Wave 3, home
[25,35)	[5,10)	0.0690934	COVIMOD Wave 3, home
[35,45)	[5,10)	0.451556	COVIMOD Wave 3, home
[45,55)	[5,10)	0.0507054	COVIMOD Wave 3, home
[55,65)	[5,10)	0.0165508	COVIMOD Wave 3, home
[65,70)	[5,10)	0.0112614	COVIMOD Wave 3, home
[70,75)	[5,10)	0	COVIMOD Wave 3, home
[75,80)	[5,10)	0	COVIMOD Wave 3, home
80+	[5,10)	0	COVIMOD Wave 3, home
[0,5)	[10,15)	0.0266922	COVIMOD Wave 3, home
[5,10)	[10,15)	0.106976	COVIMOD Wave 3, home
[10,15)	[10,15)	0.210049	COVIMOD Wave 3, home
[15,20)	[10,15)	0.158901	COVIMOD Wave 3, home
[20,25)	[10,15)	0.019736	COVIMOD Wave 3, home
[25,35)	[10,15)	0.0115323	COVIMOD Wave 3, home
[35,45)	[10,15)	0.410054	COVIMOD Wave 3, home
[45,55)	[10,15)	0.204196	COVIMOD Wave 3, home
[55,65)	[10,15)	0.0216252	COVIMOD Wave 3, home
[65,70)	[10,15)	0	COVIMOD Wave 3, home
[70,75)	[10,15)	0.00678103	COVIMOD Wave 3, home
[75,80)	[10,15)	0	COVIMOD Wave 3, home
80+	[10,15)	0	COVIMOD Wave 3, home
[0,5)	[15,20)	0.033081	COVIMOD Wave 3, home
[5,10)	[15,20)	0.0306891	COVIMOD Wave 3, home
[10,15)	[15,20)	0.158901	COVIMOD Wave 3, home
[15,20)	[15,20)	0.0447649	COVIMOD Wave 3, home
[20,25)	[15,20)	0.0622214	COVIMOD Wave 3, home
[25,35)	[15,20)	0.00511378	COVIMOD Wave 3, home
[35,45)	[15,20)	0.0943927	COVIMOD Wave 3, home
[45,55)	[15,20)	0.205565	COVIMOD Wave 3, home
[55,65)	[15,20)	0.0367273	COVIMOD Wave 3, home
[65,70)	[15,20)	0	COVIMOD Wave 3, home
[70,75)	[15,20)	0.00749773	COVIMOD Wave 3, home
[75,80)	[15,20)	0	COVIMOD Wave 3, home
80+	[15,20)	0	COVIMOD Wave 3, home
[0,5)	[20,25)	0.0201452	COVIMOD Wave 3, home
[5,10)	[20,25)	0.00882388	COVIMOD Wave 3, home
[10,15)	[20,25)	0.019736	COVIMOD Wave 3, home
[15,20)	[20,25)	0.0622214	COVIMOD Wave 3, home
[20,25)	[20,25)	0.26882	COVIMOD Wave 3, home
[25,35)	[20,25)	0.0393569	COVIMOD Wave 3, home
[35,45)	[20,25)	0	COVIMOD Wave 3, home
[45,55)	[20,25)	0.0753454	COVIMOD Wave 3, home
[55,65)	[20,25)	0.0151943	COVIMOD Wave 3, home
[65,70)	[20,25)	0	COVIMOD Wave 3, home
[70,75)	[20,25)	0	COVIMOD Wave 3, home
[75,80)	[20,25)	0	COVIMOD Wave 3, home
80+	[20,25)	0	COVIMOD Wave 3, home
[0,5)	[25,35)	0.198236	COVIMOD Wave 3, home
[5,10)	[25,35)	0.0690934	COVIMOD Wave 3, home
[10,15)	[25,35)	0.0115323	COVIMOD Wave 3, home
[15,20)	[25,35)	0.00511378	COVIMOD Wave 3, home
[20,25)	[25,35)	0.0393569	COVIMOD Wave 3, home
[25,35)	[25,35)	0.346603	COVIMOD Wave 3, home
[35,45)	[25,35)	0.0285008	COVIMOD Wave 3, home
[45,55)	[25,35)	0.0173499	COVIMOD Wave 3, home
[55,65)	[25,35)	0.0413689	COVIMOD Wave 3, home
[65,70)	[25,35)	0.0242586	COVIMOD Wave 3, home
[70,75)	[25,35)	0.00297202	COVIMOD Wave 3, home
[75,80)	[25,35)	0	COVIMOD Wave 3, home
80+	[25,35)	0	COVIMOD Wave 3, home
[0,5)	[35,45)	0.294561	COVIMOD Wave 3, home
[5,10)	[35,45)	0.451556	COVIMOD Wave 3, home
[10,15)	[35,45)	0.410054	COVIMOD Wave 3, home
[15,20)	[35,45)	0.0943927	COVIMOD Wave 3, home
[20,25)	[35,45)	0	COVIMOD Wave 3, home
[25,35)	[35,45)	0.0285008	COVIMOD Wave 3, home
[35,45)	[35,45)	0.353509	COVIMOD Wave 3, home
[45,55)	[35,45)	0.0623879	COVIMOD Wave 3, home
[55,65)	[35,45)	0.00498069	COVIMOD Wave 3, home
[65,70)	[35,45)	0.0399642	COVIMOD Wave 3, home
[70,75)	[35,45)	0.00280361	COVIMOD Wave 3, home
[75,80)	[35,45)	0.00147287	COVIMOD Wave 3, home
80+	[35,45)	0	COVIMOD Wave 3, home
[0,5)	[45,55)	0.140667	COVIMOD Wave 3, home
[5,10)	[45,55)	0.0507054	COVIMOD Wave 3, home
[10,15)	[45,55)	0.204196	COVIMOD Wave 3, home
[15,20)	[45,55)	0.205565	COVIMOD Wave 3, home
[20,25)	[45,55)	0.0753454	COVIMOD Wave 3, home
[25,35)	[45,55)	0.0173499	COVIMOD Wave 3, home
[35,45)	[45,55)	0.0623879	COVIMOD Wave 3, home
[45,55)	[45,55)	0.341597	COVIMOD Wave 3, home
[55,65)	[45,55)	0.0760229	COVIMOD Wave 3, home
[65,70)	[45,55)	0.0144459	COVIMOD Wave 3, home
[70,75)	[45,55)	0.00629224	COVIMOD Wave 3, home
[75,80)	[45,55)	0.00993421	COVIMOD Wave 3, home
80+	[45,55)	0	COVIMOD Wave 3, home
[0,5)	[55,65)	0.0147376	COVIMOD Wave 3, home
[5,10)	[55,65)	0.0165508	COVIMOD Wave 3, home
[10,15)	[55,65)	0.0216252	COVIMOD Wave 3, home
[15,20)	[55,65)	0.0367273	COVIMOD Wave 3, home
[20,25)	[55,65)	0.0151943	COVIMOD Wave 3, home
[25,35)	[55,65)	0.0413689	COVIMOD Wave 3, home
[35,45)	[55,65)	0.00498069	COVIMOD Wave 3, home
[45,55)	[55,65)	0.0760229	COVIMOD Wave 3, home
[55,65)	[55,65)	0.202313	COVIMOD Wave 3, home
[65,70)	[55,65)	0.0723109	COVIMOD Wave 3, home
[70,75)	[55,65)	0.0118146	COVIMOD Wave 3, home
[75,80)	[55,65)	0.0743536	COVIMOD Wave 3, home
80+	[55,65)	0.0104857	COVIMOD Wave 3, home
[0,5)	[65,70)	0.0451005	COVIMOD Wave 3, home
[5,10)	[65,70)	0.0112614	COVIMOD Wave 3, home
[10,15)	[65,70)	0	COVIMOD Wave 3, home
[15,20)	[65,70)	0	COVIMOD Wave 3, home
[20,25)	[65,70)	0	COVIMOD Wave 3, home
[25,35)	[65,70)	0.0242586	COVIMOD Wave 3, home
[35,45)	[65,70)	0.0399642	COVIMOD Wave 3, home
[45,55)	[65,70)	0.0144459	COVIMOD Wave 3, home
[55,65)	[65,70)	0.0723109	COVIMOD Wave 3, home
[65,70)	[65,70)	0.3447	COVIMOD Wave 3, home
[70,75)	[65,70)	0.0580439	COVIMOD Wave 3, home
[75,80)	[65,70)	0.0199893	COVIMOD Wave 3, home
80+	[65,70)	0.031796	COVIMOD Wave 3, home
[0,5)	[70,75)	0	COVIMOD Wave 3, home
[5,10)	[70,75)	0	COVIMOD Wave 3, home
[10,15)	[70,75)	0.00678103	COVIMOD Wave 3, home
[15,20)	[70,75)	0.00749773	COVIMOD Wave 3, home
[20,25)	[70,75)	0	COVIMOD Wave 3, home
[25,35)	[70,75)	0.00297202	COVIMOD Wave 3, home
[35,45)	[70,75)	0.00280361	COVIMOD Wave 3, home
[45,55)	[70,75)	0.00629224	COVIMOD Wave 3, home
[55,65)	[70,75)	0.0118146	COVIMOD Wave 3, home
[65,70)	[70,75)	0.0580439	COVIMOD Wave 3, home
[70,75)	[70,75)	0.187364	COVIMOD Wave 3, home
[75,80)	[70,75)	0.0179257	COVIMOD Wave 3, home
80+	[70,75)	0.00226195	COVIMOD Wave 3, home
[0,5)	[75,80)	0	COVIMOD Wave 3, home
[5,10)	[75,80)	0	COVIMOD Wave 3, home
[10,15)	[75,80)	0	COVIMOD Wave 3, home
[15,20)	[75,80)	0	COVIMOD Wave 3, home
[20,25)	[75,80)	0	COVIMOD Wave 3, home
[25,35)	[75,80)	0	COVIMOD Wave 3, home
[35,45)	[75,80)	0.00147287	COVIMOD Wave 3, home
[45,55)	[75,80)	0.00993421	COVIMOD Wave 3, home
[55,65)	[75,80)	0.0743536	COVIMOD Wave 3, home
[65,70)	[75,80)	0.0199893	COVIMOD Wave 3, home
[70,75)	[75,80)	0.0179257	COVIMOD Wave 3, home
[75,80)	[75,80)	0.0351655	COVIMOD Wave 3, home
80+	[75,80)	0.0285856	COVIMOD Wave 3, home
[0,5)	80+	0	COVIMOD Wave 3, home
[5,10)	80+	0	COVIMOD Wave 3, home
[10,15)	80+	0	COVIMOD Wave 3, home
[15,20)	80+	0	COVIMOD Wave 3, home
[20,25)	80+	0	COVIMOD Wave 3, home
[25,35)	80+	0	COVIMOD Wave 3, home
[35,45)	80+	0	COVIMOD Wave 3, home
[45,55)	80+	0	COVIMOD Wave 3, home
[55,65)	80+	0.0104857	COVIMOD Wave 3, home
[65,70)	80+	0.031796	COVIMOD Wave 3, home
[70,75)	80+	0.00226195	COVIMOD Wave 3, home
[75,80)	80+	0.0285856	COVIMOD Wave 3, home
80+	80+	0.00167156	COVIMOD Wave 3, home
[0,5)	[0,5)	0.29338	COVIMOD Wave 4, home
[5,10)	[0,5)	0.0863471	COVIMOD Wave 4, home
[10,15)	[0,5)	0.0138256	COVIMOD Wave 4, home
[15,20)	[0,5)	0.0112873	COVIMOD Wave 4, home
[20,25)	[0,5)	0.00950297	COVIMOD Wave 4, home
[25,35)	[0,5)	0.282675	COVIMOD Wave 4, home
[35,45)	[0,5)	0.364368	COVIMOD Wave 4, home
[45,55)	[0,5)	0.0411426	COVIMOD Wave 4, home
[55,65)	[0,5)	0.0171548	COVIMOD Wave 4, home
[65,70)	[0,5)	0.00901333	COVIMOD Wave 4, home
[70,75)	[0,5)	0.00452736	COVIMOD Wave 4, home
[75,80)	[0,5)	0	COVIMOD Wave 4, home
80+	[0,5)	0.00298046	COVIMOD Wave 4, home
[0,5)	[5,10)	0.0863471	COVIMOD Wave 4, home
[5,10)	[5,10)	0.204774	COVIMOD Wave 4, home
[10,15)	[5,10)	0.0428885	COVIMOD Wave 4, home
[15,20)	[5,10)	0.0284023	COVIMOD Wave 4, home
[20,25)	[5,10)	0.00926083	COVIMOD Wave 4, home
[25,35)	[5,10)	0.0770895	COVIMOD Wave 4, home
[35,45)	[5,10)	0.261953	COVIMOD Wave 4, home
[45,55)	[5,10)	0.118145	COVIMOD Wave 4, home
[55,65)	[5,10)	0.0182062	COVIMOD Wave 4, home
[65,70)	[5,10)	0.0095323	COVIMOD Wave 4, home
[70,75)	[5,10)	0	COVIMOD Wave 4, home
[75,80)	[5,10)	0	COVIMOD Wave 4, home
80+	[5,10)	0.00255964	COVIMOD Wave 4, home
[0,5)	[10,15)	0.0138256	COVIMOD Wave 4, home
[5,10)	[10,15)	0.0428885	COVIMOD Wave 4, home
[10,15)	[10,15)	0.136882	COVIMOD Wave 4, home
[15,20)	[10,15)	0.202284	COVIMOD Wave 4, home
[20,25)	[10,15)	0.0128976	COVIMOD Wave 4, home
[25,35)	[10,15)	0.0213858	COVIMOD Wave 4, home
[35,45)	[10,15)	0.2555	COVIMOD Wave 4, home
[45,55)	[10,15)	0.266551	COVIMOD Wave 4, home
[55,65)	[10,15)	0.0319649	COVIMOD Wave 4, home
[65,70)	[10,15)	0.0141706	COVIMOD Wave 4, home
[70,75)	[10,15)	0.000986007	COVIMOD Wave 4, home
[75,80)	[10,15)	0	COVIMOD Wave 4, home
80+	[10,15)	0	COVIMOD Wave 4, home
[0,5)	[15,20)	0.0112873	COVIMOD Wave 4, home
[5,10)	[15,20)	0.0284023	COVIMOD Wave 4, home
[10,15)	[15,20)	0.202284	COVIMOD Wave 4, home
[15,20)	[15,20)	0.0594472	COVIMOD Wave 4, home
[20,25)	[15,20)	0.0650241	COVIMOD Wave 4, home
[25,35)	[15,20)	0.0346584	COVIMOD Wave 4, home
[35,45)	[15,20)	0.0506384	COVIMOD Wave 4, home
[45,55)	[15,20)	0.199453	COVIMOD Wave 4, home
[55,65)	[15,20)	0.0508046	COVIMOD Wave 4, home
[65,70)	[15,20)	0.00249485	COVIMOD Wave 4, home
[70,75)	[15,20)	0.000669089	COVIMOD Wave 4, home
[75,80)	[15,20)	0.000852389	COVIMOD Wave 4, home
80+	[15,20)	0	COVIMOD Wave 4, home
[0,5)	[20,25)	0.00950297	COVIMOD Wave 4, home
[5,10)	[20,25)	0.00926083	COVIMOD Wave 4, home
[10,15)	[20,25)	0.0128976	COVIMOD Wave 4, home
[15,20)	[20,25)	0.0650241	COVIMOD Wave 4, home
[20,25)	[20,25)	0.368258	COVIMOD Wave 4, home
[25,35)	[20,25)	0.0673063	COVIMOD Wave 4, home
[35,45)	[20,25)	0.0369276	COVIMOD Wave 4, home
[45,55)	[20,25)	0.0988219	COVIMOD Wave 4, home
[55,65)	[20,25)	0.0951515	COVIMOD Wave 4, home
[65,70)	[20,25)	0.0165125	COVIMOD Wave 4, home
[70,75)	[20,25)	0.000482226	COVIMOD Wave 4, home
[75,80)	[20,25)	0	COVIMOD Wave 4, home
80+	[20,25)	0	COVIMOD Wave 4, home
[0,5)	[25,35)	0.282675	COVIMOD Wave 4, home
[5,10)	[25,35)	0.0770895	COVIMOD Wave 4, home
[10,15)	[25,35)	0.0213858	COVIMOD Wave 4, home
[15,20)	[25,35)	0.0346584	COVIMOD Wave 4, home
[20,25)	[25,35)	0.0673063	COVIMOD Wave 4, home
[25,35)	[25,35)	0.281274	COVIMOD Wave 4, home
[35,45)	[25,35)	0.0222704	COVIMOD Wave 4, home
[45,55)	[25,35)	0.0401032	COVIMOD Wave 4, home
[55,65)	[25,35)	0.068931	COVIMOD Wave 4, home
[65,70)	[25,35)	0.0110951	COVIMOD Wave 4, home
[70,75)	[25,35)	0.0276911	COVIMOD Wave 4, home
[75,80)	[25,35)	0.00644385	COVIMOD Wave 4, home
80+	[25,35)	0	COVIMOD Wave 4, home
[0,5)	[35,45)	0.364368	COVIMOD Wave 4, home
[5,10)	[35,45)	0.261953	COVIMOD Wave 4, home
[10,15)	[35,45)	0.2555	COVIMOD Wave 4, home
[15,20)	[35,45)	0.0506384	COVIMOD Wave 4, home
[20,25)	[35,45)	0.0369276	COVIMOD Wave 4, home
[25,35)	[35,45)	0.0222704	COVIMOD Wave 4, home
[35,45)	[35,45)	0.263406	COVIMOD Wave 4, home
[45,55)	[35,45)	0.0989558	COVIMOD Wave 4, home
[55,65)	[35,45)	0.0224167	COVIMOD Wave 4, home
[65,70)	[35,45)	0.0292707	COVIMOD Wave 4, home
[70,75)	[35,45)	0.0488063	COVIMOD Wave 4, home
[75,80)	[35,45)	0.0103129	COVIMOD Wave 4, home
80+	[35,45)	0	COVIMOD Wave 4, home
[0,5)	[45,55)	0.0411426	COVIMOD Wave 4, home
[5,10)	[45,55)	0.118145	COVIMOD Wave 4, home
[10,15)	[45,55)	0.266551	COVIMOD Wave 4, home
[15,20)	[45,55)	0.199453	COVIMOD Wave 4, home
[20,25)	[45,55)	0.0988219	COVIMOD Wave 4, home
[25,35)	[45,55)	0.0401032	COVIMOD Wave 4, home
[35,45)	[45,55)	0.0989558	COVIMOD Wave 4, home
[45,55)	[45,55)	0.361178	COVIMOD Wave 4, home
[55,65)	[45,55)	0.0754376	COVIMOD Wave 4, home
[65,70)	[45,55)	0.0228544	COVIMOD Wave 4, home
[70,75)	[45,55)	0.00374776	COVIMOD Wave 4, home
[75,80)	[45,55)	0.0152686	COVIMOD Wave 4, home
80+	[45,55)	0.0125466	COVIMOD Wave 4, home
[0,5)	[55,65)	0.0171548	COVIMOD Wave 4, home
[5,10)	[55,65)	0.0182062	COVIMOD Wave 4, home
[10,15)	[55,65)	0.0319649	COVIMOD Wave 4, home
[15,20)	[55,65)	0.0508046	COVIMOD Wave 4, home
[20,25)	[55,65)	0.0951515	COVIMOD Wave 4, home
[25,35)	[55,65)	0.068931	COVIMOD Wave 4, home
[35,45)	[55,65)	0.0224167	COVIMOD Wave 4, home
[45,55)	[55,65)	0.0754376	COVIMOD Wave 4, home
[55,65)	[55,65)	0.229748	COVIMOD Wave 4, home
[65,70)	[55,65)	0.0833003	COVIMOD Wave 4, home
[70,75)	[55,65)	0.00371876	COVIMOD Wave 4, home
[75,80)	[55,65)	0.0105476	COVIMOD Wave 4, home
80+	[55,65)	0.00483145	COVIMOD Wave 4, home
[0,5)	[65,70)	0.00901333	COVIMOD Wave 4, home
[5,10)	[65,70)	0.0095323	COVIMOD Wave 4, home
[10,15)	[65,70)	0.0141706	COVIMOD Wave 4, home
[15,20)	[65,70)	0.00249485	COVIMOD Wave 4, home
[20,25)	[65,70)	0.0165125	COVIMOD Wave 4, home
[25,35)	[65,70)	0.0110951	COVIMOD Wave 4, home
[35,45)	[65,70)	0.0292707	COVIMOD Wave 4, home
[45,55)	[65,70)	0.0228544	COVIMOD Wave 4, home
[55,65)	[65,70)	0.0833003	COVIMOD Wave 4, home
[65,70)	[65,70)	0.240267	COVIMOD Wave 4, home
[70,75)	[65,70)	0.0741521	COVIMOD Wave 4, home
[75,80)	[65,70)	0.0674053	COVIMOD Wave 4, home
80+	[65,70)	0.0050803	COVIMOD Wave 4, home
[0,5)	[70,75)	0.00452736	COVIMOD Wave 4, home
[5,10)	[70,75)	0	COVIMOD Wave 4, home
[10,15)	[70,75)	0.000986007	COVIMOD Wave 4, home
[15,20)	[70,75)	0.000669089	COVIMOD Wave 4, home
[20,25)	[70,75)	0.000482226	COVIMOD Wave 4, home
[25,35)	[70,75)	0.0276911	COVIMOD Wave 4, home
[35,45)	[70,75)	0.0488063	COVIMOD Wave 4, home
[45,55)	[70,75)	0.00374776	COVIMOD Wave 4, home
[55,65)	[70,75)	0.00371876	COVIMOD Wave 4, home
[65,70)	[70,75)	0.0741521	COVIMOD Wave 4, home
[70,75)	[70,75)	0.112324	COVIMOD Wave 4, home
[75,80)	[70,75)	0.114314	COVIMOD Wave 4, home
80+	[70,75)	0.0210007	COVIMOD Wave 4, home
[0,5)	[75,80)	0	COVIMOD Wave 4, home
[5,10)	[75,80)	0	COVIMOD Wave 4, home
[10,15)	[75,80)	0	COVIMOD Wave 4, home
[15,20)	[75,80)	0.000852389	COVIMOD Wave 4, home
[20,25)	[75,80)	0	COVIMOD Wave 4, home
[25,35)	[75,80)	0.00644385	COVIMOD Wave 4, home
[35,45)	[75,80)	0.0103129	COVIMOD Wave 4, home
[45,55)	[75,80)	0.0152686	COVIMOD Wave 4, home
[55,65)	[75,80)	0.0105476	COVIMOD Wave 4, home
[65,70)	[75,80)	0.0674053	COVIMOD Wave 4, home
[70,75)	[75,80)	0.114314	COVIMOD Wave 4, home
[75,80)	[75,80)	0.137379	COVIMOD Wave 4, home
80+	[75,80)	0	COVIMOD Wave 4, home
[0,5)	80+	0.00298046	COVIMOD Wave 4, home
[5,10)	80+	0.00255964	COVIMOD Wave 4, home
[10,15)	80+	0	COVIMOD Wave 4, home
[15,20)	80+	0	COVIMOD Wave 4, home
[20,25)	80+	0	COVIMOD Wave 4, home
[25,35)	80+	0	COVIMOD Wave 4, home
[35,45)	80+	0	COVIMOD Wave 4, home
[45,55)	80+	0.0125466	COVIMOD Wave 4, home
[55,65)	80+	0.00483145	COVIMOD Wave 4, home
[65,70)	80+	0.0050803	COVIMOD Wave 4, home
[70,75)	80+	0.0210007	COVIMOD Wave 4, home
[75,80)	80+	0	COVIMOD Wave 4, home
80+	80+	0.0176181	COVIMOD Wave 4, home
[0,5)	[0,5)	0.479945	POLYMOD, school
[5,10)	[0,5)	0.192108	POLYMOD, school
[10,15)	[0,5)	0	POLYMOD, school
[15,20)	[0,5)	0.0322867	POLYMOD, school
[20,25)	[0,5)	0	POLYMOD, school
[25,35)	[0,5)	0.0298856	POLYMOD, school
[35,45)	[0,5)	0.0331168	POLYMOD, school
[45,55)	[0,5)	0.0206656	POLYMOD, school
[55,65)	[0,5)	0.000819676	POLYMOD, school
[65,70)	[0,5)	0	POLYMOD, school
[70,75)	[0,5)	0	POLYMOD, school
[75,80)	[0,5)	0	POLYMOD, school
80+	[0,5)	0	POLYMOD, school
[0,5)	[5,10)	0.192108	POLYMOD, school
[5,10)	[5,10)	0.466676	POLYMOD, school
[10,15)	[5,10)	0.030001	POLYMOD, school
[15,20)	[5,10)	0.0668611	POLYMOD, school
[20,25)	[5,10)	0.0112134	POLYMOD, school
[25,35)	[5,10)	0.0306613	POLYMOD, school
[35,45)	[5,10)	0.256959	POLYMOD, school
[45,55)	[5,10)	0.0540036	POLYMOD, school
[55,65)	[5,10)	0.198381	POLYMOD, school
[65,70)	[5,10)	0	POLYMOD, school
[70,75)	[5,10)	0.00178247	POLYMOD, school
[75,80)	[5,10)	0	POLYMOD, school
80+	[5,10)	0	POLYMOD, school
[0,5)	[10,15)	0	POLYMOD, school
[5,10)	[10,15)	0.030001	POLYMOD, school
[10,15)	[10,15)	1.08835	POLYMOD, school
[15,20)	[10,15)	0.204046	POLYMOD, school
[20,25)	[10,15)	0.00392974	POLYMOD, school
[25,35)	[10,15)	0.0195654	POLYMOD, school
[35,45)	[10,15)	0.406516	POLYMOD, school
[45,55)	[10,15)	0.037658	POLYMOD, school
[55,65)	[10,15)	0.00847345	POLYMOD, school
[65,70)	[10,15)	0.00403404	POLYMOD, school
[70,75)	[10,15)	0	POLYMOD, school
[75,80)	[10,15)	0	POLYMOD, school
80+	[10,15)	0	POLYMOD, school
[0,5)	[15,20)	0.0322867	POLYMOD, school
[5,10)	[15,20)	0.0668611	POLYMOD, school
[10,15)	[15,20)	0.204046	POLYMOD, school
[15,20)	[15,20)	0.967739	POLYMOD, school
[20,25)	[15,20)	0.35942	POLYMOD, school
[25,35)	[15,20)	0.00445471	POLYMOD, school
[35,45)	[15,20)	0.0545734	POLYMOD, school
[45,55)	[15,20)	2.14557	POLYMOD, school
[55,65)	[15,20)	0	POLYMOD, school
[65,70)	[15,20)	0	POLYMOD, school
[70,75)	[15,20)	0	POLYMOD, school
[75,80)	[15,20)	0	POLYMOD, school
80+	[15,20)	0	POLYMOD, school
[0,5)	[20,25)	0	POLYMOD, school
[5,10)	[20,25)	0.0112134	POLYMOD, school
[10,15)	[20,25)	0.00392974	POLYMOD, school
[15,20)	[20,25)	0.35942	POLYMOD, school
[20,25)	[20,25)	0.105406	POLYMOD, school
[25,35)	[20,25)	0.0336366	POLYMOD, school
[35,45)	[20,25)	0.00932507	POLYMOD, school
[45,55)	[20,25)	0	POLYMOD, school
[55,65)	[20,25)	0	POLYMOD, school
[65,70)	[20,25)	0	POLYMOD, school
[70,75)	[20,25)	0	POLYMOD, school
[75,80)	[20,25)	0	POLYMOD, school
80+	[20,25)	0.00225826	POLYMOD, school
[0,5)	[25,35)	0.0298856	POLYMOD, school
[5,10)	[25,35)	0.0306613	POLYMOD, school
[10,15)	[25,35)	0.0195654	POLYMOD, school
[15,20)	[25,35)	0.00445471	POLYMOD, school
[20,25)	[25,35)	0.0336366	POLYMOD, school
[25,35)	[25,35)	0.111625	POLYMOD, school
[35,45)	[25,35)	0.0244518	POLYMOD, school
[45,55)	[25,35)	0.00119348	POLYMOD, school
[55,65)	[25,35)	0.0054367	POLYMOD, school
[65,70)	[25,35)	0	POLYMOD, school
[70,75)	[25,35)	0	POLYMOD, school
[75,80)	[25,35)	0	POLYMOD, school
80+	[25,35)	0	POLYMOD, school
[0,5)	[35,45)	0.0331168	POLYMOD, school
[5,10)	[35,45)	0.256959	POLYMOD, school
[10,15)	[35,45)	0.406516	POLYMOD, school
[15,20)	[35,45)	0.0545734	POLYMOD, school
[20,25)	[35,45)	0.00932507	POLYMOD, school
[25,35)	[35,45)	0.0244518	POLYMOD, school
[35,45)	[35,45)	0.010677	POLYMOD, school
[45,55)	[35,45)	0.00776075	POLYMOD, school
[55,65)	[35,45)	0	POLYMOD, school
[65,70)	[35,45)	0	POLYMOD, school
[70,75)	[35,45)	0	POLYMOD, school
[75,80)	[35,45)	0	POLYMOD, school
80+	[35,45)	0	POLYMOD, school
[0,5)	[45,55)	0.0206656	POLYMOD, school
[5,10)	[45,55)	0.0540036	POLYMOD, school
[10,15)	[45,55)	0.037658	POLYMOD, school
[15,20)	[45,55)	2.14557	POLYMOD, school
[20,25)	[45,55)	0	POLYMOD, school
[25,35)	[45,55)	0.00119348	POLYMOD, school
[35,45)	[45,55)	0.00776075	POLYMOD, school
[45,55)	[45,55)	0.00149023	POLYMOD, school
[55,65)	[45,55)	0	POLYMOD, school
[65,70)	[45,55)	0.00197061	POLYMOD, school
[70,75)	[45,55)	0	POLYMOD, school
[75,80)	[45,55)	0	POLYMOD, school
80+	[45,55)	0	POLYMOD, school
[0,5)	[55,65)	0.000819676	POLYMOD, school
[5,10)	[55,65)	0.198381	POLYMOD, school
[10,15)	[55,65)	0.00847345	POLYMOD, school
[15,20)	[55,65)	0	POLYMOD, school
[20,25)	[55,65)	0	POLYMOD, school
[25,35)	[55,65)	0.0054367	POLYMOD, school
[35,45)	[55,65)	0	POLYMOD, school
[45,55)	[55,65)	0	POLYMOD, school
[55,65)	[55,65)	0.00726928	POLYMOD, school
[65,70)	[55,65)	0.0826079	POLYMOD, school
[70,75)	[55,65)	0	POLYMOD, school
[75,80)	[55,65)	0	POLYMOD, school
80+	[55,65)	0	POLYMOD, school
[0,5)	[65,70)	0	POLYMOD, school
[5,10)	[65,70)	0	POLYMOD, school
[10,15)	[65,70)	0.00403404	POLYMOD, school
[15,20)	[65,70)	0	POLYMOD, school
[20,25)	[65,70)	0	POLYMOD, school
[25,35)	[65,70)	0	POLYMOD, school
[35,45)	[65,70)	0	POLYMOD, school
[45,55)	[65,70)	0.00197061	POLYMOD, school
[55,65)	[65,70)	0.0826079	POLYMOD, school
[65,70)	[65,70)	0	POLYMOD, school
[70,75)	[65,70)	0	POLYMOD, school
[75,80)	[65,70)	0	POLYMOD, school
80+	[65,70)	0	POLYMOD, school
[0,5)	[70,75)	0	POLYMOD, school
[5,10)	[70,75)	0.00178247	POLYMOD, school
[10,15)	[70,75)	0	POLYMOD, school
[15,20)	[70,75)	0	POLYMOD, school
[20,25)	[70,75)	0	POLYMOD, school
[25,35)	[70,75)	0	POLYMOD, school
[35,45)	[70,75)	0	POLYMOD, school
[45,55)	[70,75)	0	POLYMOD, school
[55,65)	[70,75)	0	POLYMOD, school
[65,70)	[70,75)	0	POLYMOD, school
[70,75)	[70,75)	0	POLYMOD, school
[75,80)	[70,75)	0	POLYMOD, school
80+	[70,75)	0	POLYMOD, school
[0,5)	[75,80)	0	POLYMOD, school
[5,10)	[75,80)	0	POLYMOD, school
[10,15)	[75,80)	0	POLYMOD, school
[15,20)	[75,80)	0	POLYMOD, school
[20,25)	[75,80)	0	POLYMOD, school
[25,35)	[75,80)	0	POLYMOD, school
[35,45)	[75,80)	0	POLYMOD, school
[45,55)	[75,80)	0	POLYMOD, school
[55,65)	[75,80)	0	POLYMOD, school
[65,70)	[75,80)	0	POLYMOD, school
[70,75)	[75,80)	0	POLYMOD, school
[75,80)	[75,80)	0	POLYMOD, school
80+	[75,80)	0	POLYMOD, school
[0,5)	80+	0	POLYMOD, school
[5,10)	80+	0	POLYMOD, school
[10,15)	80+	0	POLYMOD, school
[15,20)	80+	0	POLYMOD, school
[20,25)	80+	0.00225826	POLYMOD, school
[25,35)	80+	0	POLYMOD, school
[35,45)	80+	0	POLYMOD, school
[45,55)	80+	0	POLYMOD, school
[55,65)	80+	0	POLYMOD, school
[65,70)	80+	0	POLYMOD, school
[70,75)	80+	0	POLYMOD, school
[75,80)	80+	0	POLYMOD, school
80+	80+	0	POLYMOD, school
[0,5)	[0,5)	0	COVIMOD Wave 1, school
[5,10)	[0,5)	0	COVIMOD Wave 1, school
[10,15)	[0,5)	0	COVIMOD Wave 1, school
[15,20)	[0,5)	0.00448922	COVIMOD Wave 1, school
[20,25)	[0,5)	0	COVIMOD Wave 1, school
[25,35)	[0,5)	0	COVIMOD Wave 1, school
[35,45)	[0,5)	0	COVIMOD Wave 1, school
[45,55)	[0,5)	0	COVIMOD Wave 1, school
[55,65)	[0,5)	0	COVIMOD Wave 1, school
[65,70)	[0,5)	0	COVIMOD Wave 1, school
[70,75)	[0,5)	0	COVIMOD Wave 1, school
[75,80)	[0,5)	0	COVIMOD Wave 1, school
80+	[0,5)	0	COVIMOD Wave 1, school
[0,5)	[5,10)	0	COVIMOD Wave 1, school
[5,10)	[5,10)	0	COVIMOD Wave 1, school
[10,15)	[5,10)	0	COVIMOD Wave 1, school
[15,20)	[5,10)	0	COVIMOD Wave 1, school
[20,25)	[5,10)	0	COVIMOD Wave 1, school
[25,35)	[5,10)	0.00786013	COVIMOD Wave 1, school
[35,45)	[5,10)	0	COVIMOD Wave 1, school
[45,55)	[5,10)	0	COVIMOD Wave 1, school
[55,65)	[5,10)	0	COVIMOD Wave 1, school
[65,70)	[5,10)	0	COVIMOD Wave 1, school
[70,75)	[5,10)	0	COVIMOD Wave 1, school
[75,80)	[5,10)	0	COVIMOD Wave 1, school
80+	[5,10)	0	COVIMOD Wave 1, school
[0,5)	[10,15)	0	COVIMOD Wave 1, school
[5,10)	[10,15)	0	COVIMOD Wave 1, school
[10,15)	[10,15)	0	COVIMOD Wave 1, school
[15,20)	[10,15)	0	COVIMOD Wave 1, school
[20,25)	[10,15)	0	COVIMOD Wave 1, school
[25,35)	[10,15)	0	COVIMOD Wave 1, school
[35,45)	[10,15)	0	COVIMOD Wave 1, school
[45,55)	[10,15)	0	COVIMOD Wave 1, school
[55,65)	[10,15)	0	COVIMOD Wave 1, school
[65,70)	[10,15)	0	COVIMOD Wave 1, school
[70,75)	[10,15)	0	COVIMOD Wave 1, school
[75,80)	[10,15)	0	COVIMOD Wave 1, school
80+	[10,15)	0	COVIMOD Wave 1, school
[0,5)	[15,20)	0.00448922	COVIMOD Wave 1, school
[5,10)	[15,20)	0	COVIMOD Wave 1, school
[10,15)	[15,20)	0	COVIMOD Wave 1, school
[15,20)	[15,20)	0	COVIMOD Wave 1, school
[20,25)	[15,20)	0	COVIMOD Wave 1, school
[25,35)	[15,20)	0	COVIMOD Wave 1, school
[35,45)	[15,20)	0	COVIMOD Wave 1, school
[45,55)	[15,20)	0	COVIMOD Wave 1, school
[55,65)	[15,20)	0	COVIMOD Wave 1, school
[65,70)	[15,20)	0	COVIMOD Wave 1, school
[70,75)	[15,20)	0	COVIMOD Wave 1, school
[75,80)	[15,20)	0	COVIMOD Wave 1, school
80+	[15,20)	0	COVIMOD Wave 1, school
[0,5)	[20,25)	0	COVIMOD Wave 1, school
[5,10)	[20,25)	0	COVIMOD Wave 1, school
[10,15)	[20,25)	0	COVIMOD Wave 1, school
[15,20)	[20,25)	0	COVIMOD Wave 1, school
[20,25)	[20,25)	0	COVIMOD Wave 1, school
[25,35)	[20,25)	0	COVIMOD Wave 1, school
[35,45)	[20,25)	0	COVIMOD Wave 1, school
[45,55)	[20,25)	0	COVIMOD Wave 1, school
[55,65)	[20,25)	0	COVIMOD Wave 1, school
[65,70)	[20,25)	0	COVIMOD Wave 1, school
[70,75)	[20,25)	0	COVIMOD Wave 1, school
[75,80)	[20,25)	0	COVIMOD Wave 1, school
80+	[20,25)	0	COVIMOD Wave 1, school
[0,5)	[25,35)	0	COVIMOD Wave 1, school
[5,10)	[25,35)	0.00786013	COVIMOD Wave 1, school
[10,15)	[25,35)	0	COVIMOD Wave 1, school
[15,20)	[25,35)	0	COVIMOD Wave 1, school
[20,25)	[25,35)	0	COVIMOD Wave 1, school
[25,35)	[25,35)	0	COVIMOD Wave 1, school
[35,45)	[25,35)	0	COVIMOD Wave 1, school
[45,55)	[25,35)	0	COVIMOD Wave 1, school
[55,65)	[25,35)	0	COVIMOD Wave 1, school
[65,70)	[25,35)	0	COVIMOD Wave 1, school
[70,75)	[25,35)	0	COVIMOD Wave 1, school
[75,80)	[25,35)	0	COVIMOD Wave 1, school
80+	[25,35)	0	COVIMOD Wave 1, school
[0,5)	[35,45)	0	COVIMOD Wave 1, school
[5,10)	[35,45)	0	COVIMOD Wave 1, school
[10,15)	[35,45)	0	COVIMOD Wave 1, school
[15,20)	[35,45)	0	COVIMOD Wave 1, school
[20,25)	[35,45)	0	COVIMOD Wave 1, school
[25,35)	[35,45)	0	COVIMOD Wave 1, school
[35,45)	[35,45)	0	COVIMOD Wave 1, school
[45,55)	[35,45)	0	COVIMOD Wave 1, school
[55,65)	[35,45)	0	COVIMOD Wave 1, school
[65,70)	[35,45)	0	COVIMOD Wave 1, school
[70,75)	[35,45)	0	COVIMOD Wave 1, school
[75,80)	[35,45)	0	COVIMOD Wave 1, school
80+	[35,45)	0	COVIMOD Wave 1, school
[0,5)	[45,55)	0	COVIMOD Wave 1, school
[5,10)	[45,55)	0	COVIMOD Wave 1, school
[10,15)	[45,55)	0	COVIMOD Wave 1, school
[15,20)	[45,55)	0	COVIMOD Wave 1, school
[20,25)	[45,55)	0	COVIMOD Wave 1, school
[25,35)	[45,55)	0	COVIMOD Wave 1, school
[35,45)	[45,55)	0	COVIMOD Wave 1, school
[45,55)	[45,55)	0.00239788	COVIMOD Wave 1, school
[55,65)	[45,55)	0	COVIMOD Wave 1, school
[65,70)	[45,55)	0	COVIMOD Wave 1, school
[70,75)	[45,55)	0	COVIMOD Wave 1, school
[75,80)	[45,55)	0	COVIMOD Wave 1, school
80+	[45,55)	0	COVIMOD Wave 1, school
[0,5)	[55,65)	0	COVIMOD Wave 1, school
[5,10)	[55,65)	0	COVIMOD Wave 1, school
[10,15)	[55,65)	0	COVIMOD Wave 1, school
[15,20)	[55,65)	0	COVIMOD Wave 1, school
[20,25)	[55,65)	0	COVIMOD Wave 1, school
[25,35)	[55,65)	0	COVIMOD Wave 1, school
[35,45)	[55,65)	0	COVIMOD Wave 1, school
[45,55)	[55,65)	0	COVIMOD Wave 1, school
[55,65)	[55,65)	0	COVIMOD Wave 1, school
[65,70)	[55,65)	0	COVIMOD Wave 1, school
[70,75)	[55,65)	0	COVIMOD Wave 1, school
[75,80)	[55,65)	0	COVIMOD Wave 1, school
80+	[55,65)	0	COVIMOD Wave 1, school
[0,5)	[65,70)	0	COVIMOD Wave 1, school
[5,10)	[65,70)	0	COVIMOD Wave 1, school
[10,15)	[65,70)	0	COVIMOD Wave 1, school
[15,20)	[65,70)	0	COVIMOD Wave 1, school
[20,25)	[65,70)	0	COVIMOD Wave 1, school
[25,35)	[65,70)	0	COVIMOD Wave 1, school
[35,45)	[65,70)	0	COVIMOD Wave 1, school
[45,55)	[65,70)	0	COVIMOD Wave 1, school
[55,65)	[65,70)	0	COVIMOD Wave 1, school
[65,70)	[65,70)	0	COVIMOD Wave 1, school
[70,75)	[65,70)	0	COVIMOD Wave 1, school
[75,80)	[65,70)	0	COVIMOD Wave 1, school
80+	[65,70)	0	COVIMOD Wave 1, school
[0,5)	[70,75)	0	COVIMOD Wave 1, school
[5,10)	[70,75)	0	COVIMOD Wave 1, school
[10,15)	[70,75)	0	COVIMOD Wave 1, school
[15,20)	[70,75)	0	COVIMOD Wave 1, school
[20,25)	[70,75)	0	COVIMOD Wave 1, school
[25,35)	[70,75)	0	COVIMOD Wave 1, school
[35,45)	[70,75)	0	COVIMOD Wave 1, school
[45,55)	[70,75)	0	COVIMOD Wave 1, school
[55,65)	[70,75)	0	COVIMOD Wave 1, school
[65,70)	[70,75)	0	COVIMOD Wave 1, school
[70,75)	[70,75)	0	COVIMOD Wave 1, school
[75,80)	[70,75)	0	COVIMOD Wave 1, school
80+	[70,75)	0	COVIMOD Wave 1, school
[0,5)	[75,80)	0	COVIMOD Wave 1, school
[5,10)	[75,80)	0	COVIMOD Wave 1, school
[10,15)	[75,80)	0	COVIMOD Wave 1, school
[15,20)	[75,80)	0	COVIMOD Wave 1, school
[20,25)	[75,80)	0	COVIMOD Wave 1, school
[25,35)	[75,80)	0	COVIMOD Wave 1, school
[35,45)	[75,80)	0	COVIMOD Wave 1, school
[45,55)	[75,80)	0	COVIMOD Wave 1, school
[55,65)	[75,80)	0	COVIMOD Wave 1, school
[65,70)	[75,80)	0	COVIMOD Wave 1, school
[70,75)	[75,80)	0	COVIMOD Wave 1, school
[75,80)	[75,80)	0	COVIMOD Wave 1, school
80+	[75,80)	0	COVIMOD Wave 1, school
[0,5)	80+	0	COVIMOD Wave 1, school
[5,10)	80+	0	COVIMOD Wave 1, school
[10,15)	80+	0	COVIMOD Wave 1, school
[15,20)	80+	0	COVIMOD Wave 1, school
[20,25)	80+	0	COVIMOD Wave 1, school
[25,35)	80+	0	COVIMOD Wave 1, school
[35,45)	80+	0	COVIMOD Wave 1, school
[45,55)	80+	0	COVIMOD Wave 1, school
[55,65)	80+	0	COVIMOD Wave 1, school
[65,70)	80+	0	COVIMOD Wave 1, school
[70,75)	80+	0	COVIMOD Wave 1, school
[75,80)	80+	0	COVIMOD Wave 1, school
80+	80+	0	COVIMOD Wave 1, school
[0,5)	[0,5)	0.0900111	COVIMOD Wave 2, school
[5,10)	[0,5)	0	COVIMOD Wave 2, school
[10,15)	[0,5)	0	COVIMOD Wave 2, school
[15,20)	[0,5)	0	COVIMOD Wave 2, school
[20,25)	[0,5)	0	COVIMOD Wave 2, school
[25,35)	[0,5)	0.00249853	COVIMOD Wave 2, school
[35,45)	[0,5)	0	COVIMOD Wave 2, school
[45,55)	[0,5)	0	COVIMOD Wave 2, school
[55,65)	[0,5)	0.0101051	COVIMOD Wave 2, school
[65,70)	[0,5)	0	COVIMOD Wave 2, school
[70,75)	[0,5)	0	COVIMOD Wave 2, school
[75,80)	[0,5)	0	COVIMOD Wave 2, school
80+	[0,5)	0	COVIMOD Wave 2, school
[0,5)	[5,10)	0	COVIMOD Wave 2, school
[5,10)	[5,10)	0	COVIMOD Wave 2, school
[10,15)	[5,10)	0.00421385	COVIMOD Wave 2, school
[15,20)	[5,10)	0	COVIMOD Wave 2, school
[20,25)	[5,10)	0	COVIMOD Wave 2, school
[25,35)	[5,10)	0	COVIMOD Wave 2, school
[35,45)	[5,10)	0.024671	COVIMOD Wave 2, school
[45,55)	[5,10)	0	COVIMOD Wave 2, school
[55,65)	[5,10)	0	COVIMOD Wave 2, school
[65,70)	[5,10)	0	COVIMOD Wave 2, school
[70,75)	[5,10)	0	COVIMOD Wave 2, school
[75,80)	[5,10)	0	COVIMOD Wave 2, school
80+	[5,10)	0	COVIMOD Wave 2, school
[0,5)	[10,15)	0	COVIMOD Wave 2, school
[5,10)	[10,15)	0.00421385	COVIMOD Wave 2, school
[10,15)	[10,15)	0.000599551	COVIMOD Wave 2, school
[15,20)	[10,15)	0	COVIMOD Wave 2, school
[20,25)	[10,15)	0	COVIMOD Wave 2, school
[25,35)	[10,15)	0	COVIMOD Wave 2, school
[35,45)	[10,15)	0	COVIMOD Wave 2, school
[45,55)	[10,15)	0	COVIMOD Wave 2, school
[55,65)	[10,15)	0	COVIMOD Wave 2, school
[65,70)	[10,15)	0	COVIMOD Wave 2, school
[70,75)	[10,15)	0	COVIMOD Wave 2, school
[75,80)	[10,15)	0	COVIMOD Wave 2, school
80+	[10,15)	0	COVIMOD Wave 2, school
[0,5)	[15,20)	0	COVIMOD Wave 2, school
[5,10)	[15,20)	0	COVIMOD Wave 2, school
[10,15)	[15,20)	0	COVIMOD Wave 2, school
[15,20)	[15,20)	0.00142722	COVIMOD Wave 2, school
[20,25)	[15,20)	0	COVIMOD Wave 2, school
[25,35)	[15,20)	0	COVIMOD Wave 2, school
[35,45)	[15,20)	0	COVIMOD Wave 2, school
[45,55)	[15,20)	0	COVIMOD Wave 2, school
[55,65)	[15,20)	0	COVIMOD Wave 2, school
[65,70)	[15,20)	0	COVIMOD Wave 2, school
[70,75)	[15,20)	0	COVIMOD Wave 2, school
[75,80)	[15,20)	0	COVIMOD Wave 2, school
80+	[15,20)	0	COVIMOD Wave 2, school
[0,5)	[20,25)	0	COVIMOD Wave 2, school
[5,10)	[20,25)	0	COVIMOD Wave 2, school
[10,15)	[20,25)	0	COVIMOD Wave 2, school
[15,20)	[20,25)	0	COVIMOD Wave 2, school
[20,25)	[20,25)	0.00190719	COVIMOD Wave 2, school
[25,35)	[20,25)	0	COVIMOD Wave 2, school
[35,45)	[20,25)	0	COVIMOD Wave 2, school
[45,55)	[20,25)	0	COVIMOD Wave 2, school
[55,65)	[20,25)	0	COVIMOD Wave 2, school
[65,70)	[20,25)	0	COVIMOD Wave 2, school
[70,75)	[20,25)	0	COVIMOD Wave 2, school
[75,80)	[20,25)	0	COVIMOD Wave 2, school
80+	[20,25)	0	COVIMOD Wave 2, school
[0,5)	[25,35)	0.00249853	COVIMOD Wave 2, school
[5,10)	[25,35)	0	COVIMOD Wave 2, school
[10,15)	[25,35)	0	COVIMOD Wave 2, school
[15,20)	[25,35)	0	COVIMOD Wave 2, school
[20,25)	[25,35)	0	COVIMOD Wave 2, school
[25,35)	[25,35)	0	COVIMOD Wave 2, school
[35,45)	[25,35)	0	COVIMOD Wave 2, school
[45,55)	[25,35)	0	COVIMOD Wave 2, school
[55,65)	[25,35)	0	COVIMOD Wave 2, school
[65,70)	[25,35)	0	COVIMOD Wave 2, school
[70,75)	[25,35)	0	COVIMOD Wave 2, school
[75,80)	[25,35)	0	COVIMOD Wave 2, school
80+	[25,35)	0	COVIMOD Wave 2, school
[0,5)	[35,45)	0	COVIMOD Wave 2, school
[5,10)	[35,45)	0.024671	COVIMOD Wave 2, school
[10,15)	[35,45)	0	COVIMOD Wave 2, school
[15,20)	[35,45)	0	COVIMOD Wave 2, school
[20,25)	[35,45)	0	COVIMOD Wave 2, school
[25,35)	[35,45)	0	COVIMOD Wave 2, school
[35,45)	[35,45)	0	COVIMOD Wave 2, school
[45,55)	[35,45)	0	COVIMOD Wave 2, school
[55,65)	[35,45)	0	COVIMOD Wave 2, school
[65,70)	[35,45)	0	COVIMOD Wave 2, school
[70,75)	[35,45)	0	COVIMOD Wave 2, school
[75,80)	[35,45)	0	COVIMOD Wave 2, school
80+	[35,45)	0	COVIMOD Wave 2, school
[0,5)	[45,55)	0	COVIMOD Wave 2, school
[5,10)	[45,55)	0	COVIMOD Wave 2, school
[10,15)	[45,55)	0	COVIMOD Wave 2, school
[15,20)	[45,55)	0	COVIMOD Wave 2, school
[20,25)	[45,55)	0	COVIMOD Wave 2, school
[25,35)	[45,55)	0	COVIMOD Wave 2, school
[35,45)	[45,55)	0	COVIMOD Wave 2, school
[45,55)	[45,55)	0	COVIMOD Wave 2, school
[55,65)	[45,55)	0	COVIMOD Wave 2, school
[65,70)	[45,55)	0	COVIMOD Wave 2, school
[70,75)	[45,55)	0	COVIMOD Wave 2, school
[75,80)	[45,55)	0	COVIMOD Wave 2, school
80+	[45,55)	0	COVIMOD Wave 2, school
[0,5)	[55,65)	0.0101051	COVIMOD Wave 2, school
[5,10)	[55,65)	0	COVIMOD Wave 2, school
[10,15)	[55,65)	0	COVIMOD Wave 2, school
[15,20)	[55,65)	0	COVIMOD Wave 2, school
[20,25)	[55,65)	0	COVIMOD Wave 2, school
[25,35)	[55,65)	0	COVIMOD Wave 2, school
[35,45)	[55,65)	0	COVIMOD Wave 2, school
[45,55)	[55,65)	0	COVIMOD Wave 2, school
[55,65)	[55,65)	0	COVIMOD Wave 2, school
[65,70)	[55,65)	0	COVIMOD Wave 2, school
[70,75)	[55,65)	0	COVIMOD Wave 2, school
[75,80)	[55,65)	0	COVIMOD Wave 2, school
80+	[55,65)	0	COVIMOD Wave 2, school
[0,5)	[65,70)	0	COVIMOD Wave 2, school
[5,10)	[65,70)	0	COVIMOD Wave 2, school
[10,15)	[65,70)	0	COVIMOD Wave 2, school
[15,20)	[65,70)	0	COVIMOD Wave 2, school
[20,25)	[65,70)	0	COVIMOD Wave 2, school
[25,35)	[65,70)	0	COVIMOD Wave 2, school
[35,45)	[65,70)	0	COVIMOD Wave 2, school
[45,55)	[65,70)	0	COVIMOD Wave 2, school
[55,65)	[65,70)	0	COVIMOD Wave 2, school
[65,70)	[65,70)	0	COVIMOD Wave 2, school
[70,75)	[65,70)	0	COVIMOD Wave 2, school
[75,80)	[65,70)	0	COVIMOD Wave 2, school
80+	[65,70)	0	COVIMOD Wave 2, school
[0,5)	[70,75)	0	COVIMOD Wave 2, school
[5,10)	[70,75)	0	COVIMOD Wave 2, school
[10,15)	[70,75)	0	COVIMOD Wave 2, school
[15,20)	[70,75)	0	COVIMOD Wave 2, school
[20,25)	[70,75)	0	COVIMOD Wave 2, school
[25,35)	[70,75)	0	COVIMOD Wave 2, school
[35,45)	[70,75)	0	COVIMOD Wave 2, school
[45,55)	[70,75)	0	COVIMOD Wave 2, school
[55,65)	[70,75)	0	COVIMOD Wave 2, school
[65,70)	[70,75)	0	COVIMOD Wave 2, school
[70,75)	[70,75)	0	COVIMOD Wave 2, school
[75,80)	[70,75)	0	COVIMOD Wave 2, school
80+	[70,75)	0	COVIMOD Wave 2, school
[0,5)	[75,80)	0	COVIMOD Wave 2, school
[5,10)	[75,80)	0	COVIMOD Wave 2, school
[10,15)	[75,80)	0	COVIMOD Wave 2, school
[15,20)	[75,80)	0	COVIMOD Wave 2, school
[20,25)	[75,80)	0	COVIMOD Wave 2, school
[25,35)	[75,80)	0	COVIMOD Wave 2, school
[35,45)	[75,80)	0	COVIMOD Wave 2, school
[45,55)	[75,80)	0	COVIMOD Wave 2, school
[55,65)	[75,80)	0	COVIMOD Wave 2, school
[65,70)	[75,80)	0	COVIMOD Wave 2, school
[70,75)	[75,80)	0	COVIMOD Wave 2, school
[75,80)	[75,80)	0	COVIMOD Wave 2, school
80+	[75,80)	0	COVIMOD Wave 2, school
[0,5)	80+	0	COVIMOD Wave 2, school
[5,10)	80+	0	COVIMOD Wave 2, school
[10,15)	80+	0	COVIMOD Wave 2, school
[15,20)	80+	0	COVIMOD Wave 2, school
[20,25)	80+	0	COVIMOD Wave 2, school
[25,35)	80+	0	COVIMOD Wave 2, school
[35,45)	80+	0	COVIMOD Wave 2, school
[45,55)	80+	0	COVIMOD Wave 2, school
[55,65)	80+	0	COVIMOD Wave 2, school
[65,70)	80+	0	COVIMOD Wave 2, school
[70,75)	80+	0	COVIMOD Wave 2, school
[75,80)	80+	0	COVIMOD Wave 2, school
80+	80+	0	COVIMOD Wave 2, school
[0,5)	[0,5)	0	COVIMOD Wave 3, school
[5,10)	[0,5)	0	COVIMOD Wave 3, school
[10,15)	[0,5)	0	COVIMOD Wave 3, school
[15,20)	[0,5)	0	COVIMOD Wave 3, school
[20,25)	[0,5)	0	COVIMOD Wave 3, school
[25,35)	[0,5)	0.0151193	COVIMOD Wave 3, school
[35,45)	[0,5)	0.00667617	COVIMOD Wave 3, school
[45,55)	[0,5)	0	COVIMOD Wave 3, school
[55,65)	[0,5)	0	COVIMOD Wave 3, school
[65,70)	[0,5)	0	COVIMOD Wave 3, school
[70,75)	[0,5)	0	COVIMOD Wave 3, school
[75,80)	[0,5)	0	COVIMOD Wave 3, school
80+	[0,5)	0	COVIMOD Wave 3, school
[0,5)	[5,10)	0	COVIMOD Wave 3, school
[5,10)	[5,10)	0	COVIMOD Wave 3, school
[10,15)	[5,10)	0.00132733	COVIMOD Wave 3, school
[15,20)	[5,10)	0	COVIMOD Wave 3, school
[20,25)	[5,10)	0	COVIMOD Wave 3, school
[25,35)	[5,10)	0	COVIMOD Wave 3, school
[35,45)	[5,10)	0.0106155	COVIMOD Wave 3, school
[45,55)	[5,10)	0	COVIMOD Wave 3, school
[55,65)	[5,10)	0.011121	COVIMOD Wave 3, school
[65,70)	[5,10)	0	COVIMOD Wave 3, school
[70,75)	[5,10)	0	COVIMOD Wave 3, school
[75,80)	[5,10)	0	COVIMOD Wave 3, school
80+	[5,10)	0	COVIMOD Wave 3, school
[0,5)	[10,15)	0	COVIMOD Wave 3, school
[5,10)	[10,15)	0.00132733	COVIMOD Wave 3, school
[10,15)	[10,15)	0	COVIMOD Wave 3, school
[15,20)	[10,15)	0	COVIMOD Wave 3, school
[20,25)	[10,15)	0	COVIMOD Wave 3, school
[25,35)	[10,15)	0	COVIMOD Wave 3, school
[35,45)	[10,15)	0	COVIMOD Wave 3, school
[45,55)	[10,15)	0	COVIMOD Wave 3, school
[55,65)	[10,15)	0	COVIMOD Wave 3, school
[65,70)	[10,15)	0	COVIMOD Wave 3, school
[70,75)	[10,15)	0	COVIMOD Wave 3, school
[75,80)	[10,15)	0	COVIMOD Wave 3, school
80+	[10,15)	0	COVIMOD Wave 3, school
[0,5)	[15,20)	0	COVIMOD Wave 3, school
[5,10)	[15,20)	0	COVIMOD Wave 3, school
[10,15)	[15,20)	0	COVIMOD Wave 3, school
[15,20)	[15,20)	0	COVIMOD Wave 3, school
[20,25)	[15,20)	0	COVIMOD Wave 3, school
[25,35)	[15,20)	0	COVIMOD Wave 3, school
[35,45)	[15,20)	0	COVIMOD Wave 3, school
[45,55)	[15,20)	0	COVIMOD Wave 3, school
[55,65)	[15,20)	0	COVIMOD Wave 3, school
[65,70)	[15,20)	0	COVIMOD Wave 3, school
[70,75)	[15,20)	0	COVIMOD Wave 3, school
[75,80)	[15,20)	0	COVIMOD Wave 3, school
80+	[15,20)	0	COVIMOD Wave 3, school
[0,5)	[20,25)	0	COVIMOD Wave 3, school
[5,10)	[20,25)	0	COVIMOD Wave 3, school
[10,15)	[20,25)	0	COVIMOD Wave 3, school
[15,20)	[20,25)	0	COVIMOD Wave 3, school
[20,25)	[20,25)	0	COVIMOD Wave 3, school
[25,35)	[20,25)	0	COVIMOD Wave 3, school
[35,45)	[20,25)	0	COVIMOD Wave 3, school
[45,55)	[20,25)	0	COVIMOD Wave 3, school
[55,65)	[20,25)	0	COVIMOD Wave 3, school
[65,70)	[20,25)	0	COVIMOD Wave 3, school
[70,75)	[20,25)	0	COVIMOD Wave 3, school
[75,80)	[20,25)	0	COVIMOD Wave 3, school
80+	[20,25)	0	COVIMOD Wave 3, school
[0,5)	[25,35)	0.0151193	COVIMOD Wave 3, school
[5,10)	[25,35)	0	COVIMOD Wave 3, school
[10,15)	[25,35)	0	COVIMOD Wave 3, school
[15,20)	[25,35)	0	COVIMOD Wave 3, school
[20,25)	[25,35)	0	COVIMOD Wave 3, school
[25,35)	[25,35)	0	COVIMOD Wave 3, school
[35,45)	[25,35)	0	COVIMOD Wave 3, school
[45,55)	[25,35)	0	COVIMOD Wave 3, school
[55,65)	[25,35)	0	COVIMOD Wave 3, school
[65,70)	[25,35)	0	COVIMOD Wave 3, school
[70,75)	[25,35)	0	COVIMOD Wave 3, school
[75,80)	[25,35)	0	COVIMOD Wave 3, school
80+	[25,35)	0	COVIMOD Wave 3, school
[0,5)	[35,45)	0.00667617	COVIMOD Wave 3, school
[5,10)	[35,45)	0.0106155	COVIMOD Wave 3, school
[10,15)	[35,45)	0	COVIMOD Wave 3, school
[15,20)	[35,45)	0	COVIMOD Wave 3, school
[20,25)	[35,45)	0	COVIMOD Wave 3, school
[25,35)	[35,45)	0	COVIMOD Wave 3, school
[35,45)	[35,45)	0	COVIMOD Wave 3, school
[45,55)	[35,45)	0	COVIMOD Wave 3, school
[55,65)	[35,45)	0	COVIMOD Wave 3, school
[65,70)	[35,45)	0	COVIMOD Wave 3, school
[70,75)	[35,45)	0	COVIMOD Wave 3, school
[75,80)	[35,45)	0	COVIMOD Wave 3, school
80+	[35,45)	0	COVIMOD Wave 3, school
[0,5)	[45,55)	0	COVIMOD Wave 3, school
[5,10)	[45,55)	0	COVIMOD Wave 3, school
[10,15)	[45,55)	0	COVIMOD Wave 3, school
[15,20)	[45,55)	0	COVIMOD Wave 3, school
[20,25)	[45,55)	0	COVIMOD Wave 3, school
[25,35)	[45,55)	0	COVIMOD Wave 3, school
[35,45)	[45,55)	0	COVIMOD Wave 3, school
[45,55)	[45,55)	0	COVIMOD Wave 3, school
[55,65)	[45,55)	0	COVIMOD Wave 3, school
[65,70)	[45,55)	0	COVIMOD Wave 3, school
[70,75)	[45,55)	0	COVIMOD Wave 3, school
[75,80)	[45,55)	0	COVIMOD Wave 3, school
80+	[45,55)	0	COVIMOD Wave 3, school
[0,5)	[55,65)	0	COVIMOD Wave 3, school
[5,10)	[55,65)	0.011121	COVIMOD Wave 3, school
[10,15)	[55,65)	0	COVIMOD Wave 3, school
[15,20)	[55,65)	0	COVIMOD Wave 3, school
[20,25)	[55,65)	0	COVIMOD Wave 3, school
[25,35)	[55,65)	0	COVIMOD Wave 3, school
[35,45)	[55,65)	0	COVIMOD Wave 3, school
[45,55)	[55,65)	0	COVIMOD Wave 3, school
[55,65)	[55,65)	0	COVIMOD Wave 3, school
[65,70)	[55,65)	0	COVIMOD Wave 3, school
[70,75)	[55,65)	0	COVIMOD Wave 3, school
[75,80)	[55,65)	0	COVIMOD Wave 3, school
80+	[55,65)	0	COVIMOD Wave 3, school
[0,5)	[65,70)	0	COVIMOD Wave 3, school
[5,10)	[65,70)	0	COVIMOD Wave 3, school
[10,15)	[65,70)	0	COVIMOD Wave 3, school
[15,20)	[65,70)	0	COVIMOD Wave 3, school
[20,25)	[65,70)	0	COVIMOD Wave 3, school
[25,35)	[65,70)	0	COVIMOD Wave 3, school
[35,45)	[65,70)	0	COVIMOD Wave 3, school
[45,55)	[65,70)	0	COVIMOD Wave 3, school
[55,65)	[65,70)	0	COVIMOD Wave 3, school
[65,70)	[65,70)	0	COVIMOD Wave 3, school
[70,75)	[65,70)	0	COVIMOD Wave 3, school
[75,80)	[65,70)	0	COVIMOD Wave 3, school
80+	[65,70)	0	COVIMOD Wave 3, school
[0,5)	[70,75)	0	COVIMOD Wave 3, school
[5,10)	[70,75)	0	COVIMOD Wave 3, school
[10,15)	[70,75)	0	COVIMOD Wave 3, school
[15,20)	[70,75)	0	COVIMOD Wave 3, school
[20,25)	[70,75)	0	COVIMOD Wave 3, school
[25,35)	[70,75)	0	COVIMOD Wave 3, school
[35,45)	[70,75)	0	COVIMOD Wave 3, school
[45,55)	[70,75)	0	COVIMOD Wave 3, school
[55,65)	[70,75)	0	COVIMOD Wave 3, school
[65,70)	[70,75)	0	COVIMOD Wave 3, school
[70,75)	[70,75)	0	COVIMOD Wave 3, school
[75,80)	[70,75)	0	COVIMOD Wave 3, school
80+	[70,75)	0	COVIMOD Wave 3, school
[0,5)	[75,80)	0	COVIMOD Wave 3, school
[5,10)	[75,80)	0	COVIMOD Wave 3, school
[10,15)	[75,80)	0	COVIMOD Wave 3, school
[15,20)	[75,80)	0	COVIMOD Wave 3, school
[20,25)	[75,80)	0	COVIMOD Wave 3, school
[25,35)	[75,80)	0	COVIMOD Wave 3, school
[35,45)	[75,80)	0	COVIMOD Wave 3, school
[45,55)	[75,80)	0	COVIMOD Wave 3, school
[55,65)	[75,80)	0	COVIMOD Wave 3, school
[65,70)	[75,80)	0	COVIMOD Wave 3, school
[70,75)	[75,80)	0	COVIMOD Wave 3, school
[75,80)	[75,80)	0	COVIMOD Wave 3, school
80+	[75,80)	0	COVIMOD Wave 3, school
[0,5)	80+	0	COVIMOD Wave 3, school
[5,10)	80+	0	COVIMOD Wave 3, school
[10,15)	80+	0	COVIMOD Wave 3, school
[15,20)	80+	0	COVIMOD Wave 3, school
[20,25)	80+	0	COVIMOD Wave 3, school
[25,35)	80+	0	COVIMOD Wave 3, school
[35,45)	80+	0	COVIMOD Wave 3, school
[45,55)	80+	0	COVIMOD Wave 3, school
[55,65)	80+	0	COVIMOD Wave 3, school
[65,70)	80+	0	COVIMOD Wave 3, school
[70,75)	80+	0	COVIMOD Wave 3, school
[75,80)	80+	0	COVIMOD Wave 3, school
80+	80+	0	COVIMOD Wave 3, school
[0,5)	[0,5)	0.426596	COVIMOD Wave 4, school
[5,10)	[0,5)	0.0403977	COVIMOD Wave 4, school
[10,15)	[0,5)	0	COVIMOD Wave 4, school
[15,20)	[0,5)	0	COVIMOD Wave 4, school
[20,25)	[0,5)	0	COVIMOD Wave 4, school
[25,35)	[0,5)	0.0249568	COVIMOD Wave 4, school
[35,45)	[0,5)	0.0187572	COVIMOD Wave 4, school
[45,55)	[0,5)	0.0144345	COVIMOD Wave 4, school
[55,65)	[0,5)	0	COVIMOD Wave 4, school
[65,70)	[0,5)	0	COVIMOD Wave 4, school
[70,75)	[0,5)	0	COVIMOD Wave 4, school
[75,80)	[0,5)	0	COVIMOD Wave 4, school
80+	[0,5)	0	COVIMOD Wave 4, school
[0,5)	[5,10)	0.0403977	COVIMOD Wave 4, school
[5,10)	[5,10)	0.122454	COVIMOD Wave 4, school
[10,15)	[5,10)	0.00594187	COVIMOD Wave 4, school
[15,20)	[5,10)	0	COVIMOD Wave 4, school
[20,25)	[5,10)	0.00372962	COVIMOD Wave 4, school
[25,35)	[5,10)	0.0120716	COVIMOD Wave 4, school
[35,45)	[5,10)	0.00197097	COVIMOD Wave 4, school
[45,55)	[5,10)	0.00191411	COVIMOD Wave 4, school
[55,65)	[5,10)	0	COVIMOD Wave 4, school
[65,70)	[5,10)	0	COVIMOD Wave 4, school
[70,75)	[5,10)	0	COVIMOD Wave 4, school
[75,80)	[5,10)	0	COVIMOD Wave 4, school
80+	[5,10)	0	COVIMOD Wave 4, school
[0,5)	[10,15)	0	COVIMOD Wave 4, school
[5,10)	[10,15)	0.00594187	COVIMOD Wave 4, school
[10,15)	[10,15)	0.00471207	COVIMOD Wave 4, school
[15,20)	[10,15)	0.00350282	COVIMOD Wave 4, school
[20,25)	[10,15)	0	COVIMOD Wave 4, school
[25,35)	[10,15)	0	COVIMOD Wave 4, school
[35,45)	[10,15)	0	COVIMOD Wave 4, school
[45,55)	[10,15)	0	COVIMOD Wave 4, school
[55,65)	[10,15)	0.00130015	COVIMOD Wave 4, school
[65,70)	[10,15)	0	COVIMOD Wave 4, school
[70,75)	[10,15)	0	COVIMOD Wave 4, school
[75,80)	[10,15)	0	COVIMOD Wave 4, school
80+	[10,15)	0	COVIMOD Wave 4, school
[0,5)	[15,20)	0	COVIMOD Wave 4, school
[5,10)	[15,20)	0	COVIMOD Wave 4, school
[10,15)	[15,20)	0.00350282	COVIMOD Wave 4, school
[15,20)	[15,20)	0.00716517	COVIMOD Wave 4, school
[20,25)	[15,20)	0.00591635	COVIMOD Wave 4, school
[25,35)	[15,20)	0	COVIMOD Wave 4, school
[35,45)	[15,20)	0.0039692	COVIMOD Wave 4, school
[45,55)	[15,20)	0.00192009	COVIMOD Wave 4, school
[55,65)	[15,20)	0	COVIMOD Wave 4, school
[65,70)	[15,20)	0	COVIMOD Wave 4, school
[70,75)	[15,20)	0	COVIMOD Wave 4, school
[75,80)	[15,20)	0	COVIMOD Wave 4, school
80+	[15,20)	0	COVIMOD Wave 4, school
[0,5)	[20,25)	0	COVIMOD Wave 4, school
[5,10)	[20,25)	0.00372962	COVIMOD Wave 4, school
[10,15)	[20,25)	0	COVIMOD Wave 4, school
[15,20)	[20,25)	0.00591635	COVIMOD Wave 4, school
[20,25)	[20,25)	0.0650492	COVIMOD Wave 4, school
[25,35)	[20,25)	0.000204485	COVIMOD Wave 4, school
[35,45)	[20,25)	0.00068981	COVIMOD Wave 4, school
[45,55)	[20,25)	0	COVIMOD Wave 4, school
[55,65)	[20,25)	0	COVIMOD Wave 4, school
[65,70)	[20,25)	0	COVIMOD Wave 4, school
[70,75)	[20,25)	0	COVIMOD Wave 4, school
[75,80)	[20,25)	0	COVIMOD Wave 4, school
80+	[20,25)	0	COVIMOD Wave 4, school
[0,5)	[25,35)	0.0249568	COVIMOD Wave 4, school
[5,10)	[25,35)	0.0120716	COVIMOD Wave 4, school
[10,15)	[25,35)	0	COVIMOD Wave 4, school
[15,20)	[25,35)	0	COVIMOD Wave 4, school
[20,25)	[25,35)	0.000204485	COVIMOD Wave 4, school
[25,35)	[25,35)	0.00127246	COVIMOD Wave 4, school
[35,45)	[25,35)	0	COVIMOD Wave 4, school
[45,55)	[25,35)	0	COVIMOD Wave 4, school
[55,65)	[25,35)	0	COVIMOD Wave 4, school
[65,70)	[25,35)	0	COVIMOD Wave 4, school
[70,75)	[25,35)	0	COVIMOD Wave 4, school
[75,80)	[25,35)	0	COVIMOD Wave 4, school
80+	[25,35)	0	COVIMOD Wave 4, school
[0,5)	[35,45)	0.0187572	COVIMOD Wave 4, school
[5,10)	[35,45)	0.00197097	COVIMOD Wave 4, school
[10,15)	[35,45)	0	COVIMOD Wave 4, school
[15,20)	[35,45)	0.0039692	COVIMOD Wave 4, school
[20,25)	[35,45)	0.00068981	COVIMOD Wave 4, school
[25,35)	[35,45)	0	COVIMOD Wave 4, school
[35,45)	[35,45)	0.00845025	COVIMOD Wave 4, school
[45,55)	[35,45)	0	COVIMOD Wave 4, school
[55,65)	[35,45)	0	COVIMOD Wave 4, school
[65,70)	[35,45)	0	COVIMOD Wave 4, school
[70,75)	[35,45)	0	COVIMOD Wave 4, school
[75,80)	[35,45)	0	COVIMOD Wave 4, school
80+	[35,45)	0	COVIMOD Wave 4, school
[0,5)	[45,55)	0.0144345	COVIMOD Wave 4, school
[5,10)	[45,55)	0.00191411	COVIMOD Wave 4, school
[10,15)	[45,55)	0	COVIMOD Wave 4, school
[15,20)	[45,55)	0.00192009	COVIMOD Wave 4, school
[20,25)	[45,55)	0	COVIMOD Wave 4, school
[25,35)	[45,55)	0	COVIMOD Wave 4, school
[35,45)	[45,55)	0	COVIMOD Wave 4, school
[45,55)	[45,55)	0	COVIMOD Wave 4, school
[55,65)	[45,55)	0	COVIMOD Wave 4, school
[65,70)	[45,55)	0	COVIMOD Wave 4, school
[70,75)	[45,55)	0	COVIMOD Wave 4, school
[75,80)	[45,55)	0	COVIMOD Wave 4, school
80+	[45,55)	0	COVIMOD Wave 4, school
[0,5)	[55,65)	0	COVIMOD Wave 4, school
[5,10)	[55,65)	0	COVIMOD Wave 4, school
[10,15)	[55,65)	0.00130015	COVIMOD Wave 4, school
[15,20)	[55,65)	0	COVIMOD Wave 4, school
[20,25)	[55,65)	0	COVIMOD Wave 4, school
[25,35)	[55,65)	0	COVIMOD Wave 4, school
[35,45)	[55,65)	0	COVIMOD Wave 4, school
[45,55)	[55,65)	0	COVIMOD Wave 4, school
[55,65)	[55,65)	0	COVIMOD Wave 4, school
[65,70)	[55,65)	0	COVIMOD Wave 4, school
[70,75)	[55,65)	0	COVIMOD Wave 4, school
[75,80)	[55,65)	0	COVIMOD Wave 4, school
80+	[55,65)	0	COVIMOD Wave 4, school
[0,5)	[65,70)	0	COVIMOD Wave 4, school
[5,10)	[65,70)	0	COVIMOD Wave 4, school
[10,15)	[65,70)	0	COVIMOD Wave 4, school
[15,20)	[65,70)	0	COVIMOD Wave 4, school
[20,25)	[65,70)	0	COVIMOD Wave 4, school
[25,35)	[65,70)	0	COVIMOD Wave 4, school
[35,45)	[65,70)	0	COVIMOD Wave 4, school
[45,55)	[65,70)	0	COVIMOD Wave 4, school
[55,65)	[65,70)	0	COVIMOD Wave 4, school
[65,70)	[65,70)	0	COVIMOD Wave 4, school
[70,75)	[65,70)	0	COVIMOD Wave 4, school
[75,80)	[65,70)	0	COVIMOD Wave 4, school
80+	[65,70)	0	COVIMOD Wave 4, school
[0,5)	[70,75)	0	COVIMOD Wave 4, school
[5,10)	[70,75)	0	COVIMOD Wave 4, school
[10,15)	[70,75)	0	COVIMOD Wave 4, school
[15,20)	[70,75)	0	COVIMOD Wave 4, school
[20,25)	[70,75)	0	COVIMOD Wave 4, school
[25,35)	[70,75)	0	COVIMOD Wave 4, school
[35,45)	[70,75)	0	COVIMOD Wave 4, school
[45,55)	[70,75)	0	COVIMOD Wave 4, school
[55,65)	[70,75)	0	COVIMOD Wave 4, school
[65,70)	[70,75)	0	COVIMOD Wave 4, school
[70,75)	[70,75)	0	COVIMOD Wave 4, school
[75,80)	[70,75)	0	COVIMOD Wave 4, school
80+	[70,75)	0	COVIMOD Wave 4, school
[0,5)	[75,80)	0	COVIMOD Wave 4, school
[5,10)	[75,80)	0	COVIMOD Wave 4, school
[10,15)	[75,80)	0	COVIMOD Wave 4, school
[15,20)	[75,80)	0	COVIMOD Wave 4, school
[20,25)	[75,80)	0	COVIMOD Wave 4, school
[25,35)	[75,80)	0	COVIMOD Wave 4, school
[35,45)	[75,80)	0	COVIMOD Wave 4, school
[45,55)	[75,80)	0	COVIMOD Wave 4, school
[55,65)	[75,80)	0	COVIMOD Wave 4, school
[65,70)	[75,80)	0	COVIMOD Wave 4, school
[70,75)	[75,80)	0	COVIMOD Wave 4, school
[75,80)	[75,80)	0	COVIMOD Wave 4, school
80+	[75,80)	0	COVIMOD Wave 4, school
[0,5)	80+	0	COVIMOD Wave 4, school
[5,10)	80+	0	COVIMOD Wave 4, school
[10,15)	80+	0	COVIMOD Wave 4, school
[15,20)	80+	0	COVIMOD Wave 4, school
[20,25)	80+	0	COVIMOD Wave 4, school
[25,35)	80+	0	COVIMOD Wave 4, school
[35,45)	80+	0	COVIMOD Wave 4, school
[45,55)	80+	0	COVIMOD Wave 4, school
[55,65)	80+	0	COVIMOD Wave 4, school
[65,70)	80+	0	COVIMOD Wave 4, school
[70,75)	80+	0	COVIMOD Wave 4, school
[75,80)	80+	0	COVIMOD Wave 4, school
80+	80+	0	COVIMOD Wave 4, school
[0,5)	[0,5)	0	POLYMOD, work
[5,10)	[0,5)	0	POLYMOD, work
[10,15)	[0,5)	0	POLYMOD, work
[15,20)	[0,5)	0	POLYMOD, work
[20,25)	[0,5)	0	POLYMOD, work
[25,35)	[0,5)	0.0031301	POLYMOD, work
[35,45)	[0,5)	0.0101538	POLYMOD, work
[45,55)	[0,5)	0.00223684	POLYMOD, work
[55,65)	[0,5)	0.00130731	POLYMOD, work
[65,70)	[0,5)	0	POLYMOD, work
[70,75)	[0,5)	0	POLYMOD, work
[75,80)	[0,5)	0	POLYMOD, work
80+	[0,5)	0	POLYMOD, work
[0,5)	[5,10)	0	POLYMOD, work
[5,10)	[5,10)	0	POLYMOD, work
[10,15)	[5,10)	0	POLYMOD, work
[15,20)	[5,10)	0	POLYMOD, work
[20,25)	[5,10)	0	POLYMOD, work
[25,35)	[5,10)	0	POLYMOD, work
[35,45)	[5,10)	0.00239179	POLYMOD, work
[45,55)	[5,10)	0.00236584	POLYMOD, work
[55,65)	[5,10)	0.00325202	POLYMOD, work
[65,70)	[5,10)	0	POLYMOD, work
[70,75)	[5,10)	0	POLYMOD, work
[75,80)	[5,10)	0	POLYMOD, work
80+	[5,10)	0	POLYMOD, work
[0,5)	[10,15)	0	POLYMOD, work
[5,10)	[10,15)	0	POLYMOD, work
[10,15)	[10,15)	0	POLYMOD, work
[15,20)	[10,15)	0.000939825	POLYMOD, work
[20,25)	[10,15)	0	POLYMOD, work
[25,35)	[10,15)	0	POLYMOD, work
[35,45)	[10,15)	0	POLYMOD, work
[45,55)	[10,15)	0.00109979	POLYMOD, work
[55,65)	[10,15)	0.0179237	POLYMOD, work
[65,70)	[10,15)	0.00227222	POLYMOD, work
[70,75)	[10,15)	0	POLYMOD, work
[75,80)	[10,15)	0	POLYMOD, work
80+	[10,15)	0	POLYMOD, work
[0,5)	[15,20)	0	POLYMOD, work
[5,10)	[15,20)	0	POLYMOD, work
[10,15)	[15,20)	0.000939825	POLYMOD, work
[15,20)	[15,20)	0.15331	POLYMOD, work
[20,25)	[15,20)	0.062814	POLYMOD, work
[25,35)	[15,20)	0.035742	POLYMOD, work
[35,45)	[15,20)	0.0342244	POLYMOD, work
[45,55)	[15,20)	0.0447071	POLYMOD, work
[55,65)	[15,20)	0.0119149	POLYMOD, work
[65,70)	[15,20)	0.002414	POLYMOD, work
[70,75)	[15,20)	0.00387483	POLYMOD, work
[75,80)	[15,20)	0	POLYMOD, work
80+	[15,20)	0	POLYMOD, work
[0,5)	[20,25)	0	POLYMOD, work
[5,10)	[20,25)	0	POLYMOD, work
[10,15)	[20,25)	0	POLYMOD, work
[15,20)	[20,25)	0.062814	POLYMOD, work
[20,25)	[20,25)	0.0335564	POLYMOD, work
[25,35)	[20,25)	0.0450817	POLYMOD, work
[35,45)	[20,25)	0.0808522	POLYMOD, work
[45,55)	[20,25)	0.052673	POLYMOD, work
[55,65)	[20,25)	0.0431493	POLYMOD, work
[65,70)	[20,25)	0.00444506	POLYMOD, work
[70,75)	[20,25)	0.000531525	POLYMOD, work
[75,80)	[20,25)	0	POLYMOD, work
80+	[20,25)	0.00309206	POLYMOD, work
[0,5)	[25,35)	0.0031301	POLYMOD, work
[5,10)	[25,35)	0	POLYMOD, work
[10,15)	[25,35)	0	POLYMOD, work
[15,20)	[25,35)	0.035742	POLYMOD, work
[20,25)	[25,35)	0.0450817	POLYMOD, work
[25,35)	[25,35)	0.227107	POLYMOD, work
[35,45)	[25,35)	0.15595	POLYMOD, work
[45,55)	[25,35)	0.20539	POLYMOD, work
[55,65)	[25,35)	0.073376	POLYMOD, work
[65,70)	[25,35)	0.270419	POLYMOD, work
[70,75)	[25,35)	0	POLYMOD, work
[75,80)	[25,35)	0	POLYMOD, work
80+	[25,35)	0.00824666	POLYMOD, work
[0,5)	[35,45)	0.0101538	POLYMOD, work
[5,10)	[35,45)	0.00239179	POLYMOD, work
[10,15)	[35,45)	0	POLYMOD, work
[15,20)	[35,45)	0.0342244	POLYMOD, work
[20,25)	[35,45)	0.0808522	POLYMOD, work
[25,35)	[35,45)	0.15595	POLYMOD, work
[35,45)	[35,45)	1.86529	POLYMOD, work
[45,55)	[35,45)	0.429605	POLYMOD, work
[55,65)	[35,45)	0.0778649	POLYMOD, work
[65,70)	[35,45)	0.00624421	POLYMOD, work
[70,75)	[35,45)	0.00299299	POLYMOD, work
[75,80)	[35,45)	0.00108648	POLYMOD, work
80+	[35,45)	0.018022	POLYMOD, work
[0,5)	[45,55)	0.00223684	POLYMOD, work
[5,10)	[45,55)	0.00236584	POLYMOD, work
[10,15)	[45,55)	0.00109979	POLYMOD, work
[15,20)	[45,55)	0.0447071	POLYMOD, work
[20,25)	[45,55)	0.052673	POLYMOD, work
[25,35)	[45,55)	0.20539	POLYMOD, work
[35,45)	[45,55)	0.429605	POLYMOD, work
[45,55)	[45,55)	0.211275	POLYMOD, work
[55,65)	[45,55)	0.145482	POLYMOD, work
[65,70)	[45,55)	0.147871	POLYMOD, work
[70,75)	[45,55)	0	POLYMOD, work
[75,80)	[45,55)	0.00614602	POLYMOD, work
80+	[45,55)	0.00386169	POLYMOD, work
[0,5)	[55,65)	0.00130731	POLYMOD, work
[5,10)	[55,65)	0.00325202	POLYMOD, work
[10,15)	[55,65)	0.0179237	POLYMOD, work
[15,20)	[55,65)	0.0119149	POLYMOD, work
[20,25)	[55,65)	0.0431493	POLYMOD, work
[25,35)	[55,65)	0.073376	POLYMOD, work
[35,45)	[55,65)	0.0778649	POLYMOD, work
[45,55)	[55,65)	0.145482	POLYMOD, work
[55,65)	[55,65)	0.0913827	POLYMOD, work
[65,70)	[55,65)	0.24087	POLYMOD, work
[70,75)	[55,65)	0.00164436	POLYMOD, work
[75,80)	[55,65)	0.0870997	POLYMOD, work
80+	[55,65)	0.00273322	POLYMOD, work
[0,5)	[65,70)	0	POLYMOD, work
[5,10)	[65,70)	0	POLYMOD, work
[10,15)	[65,70)	0.00227222	POLYMOD, work
[15,20)	[65,70)	0.002414	POLYMOD, work
[20,25)	[65,70)	0.00444506	POLYMOD, work
[25,35)	[65,70)	0.270419	POLYMOD, work
[35,45)	[65,70)	0.00624421	POLYMOD, work
[45,55)	[65,70)	0.147871	POLYMOD, work
[55,65)	[65,70)	0.24087	POLYMOD, work
[65,70)	[65,70)	0.00160404	POLYMOD, work
[70,75)	[65,70)	0.00150624	POLYMOD, work
[75,80)	[65,70)	0.00132226	POLYMOD, work
80+	[65,70)	0.236252	POLYMOD, work
[0,5)	[70,75)	0	POLYMOD, work
[5,10)	[70,75)	0	POLYMOD, work
[10,15)	[70,75)	0	POLYMOD, work
[15,20)	[70,75)	0.00387483	POLYMOD, work
[20,25)	[70,75)	0.000531525	POLYMOD, work
[25,35)	[70,75)	0	POLYMOD, work
[35,45)	[70,75)	0.00299299	POLYMOD, work
[45,55)	[70,75)	0	POLYMOD, work
[55,65)	[70,75)	0.00164436	POLYMOD, work
[65,70)	[70,75)	0.00150624	POLYMOD, work
[70,75)	[70,75)	0	POLYMOD, work
[75,80)	[70,75)	0	POLYMOD, work
80+	[70,75)	0	POLYMOD, work
[0,5)	[75,80)	0	POLYMOD, work
[5,10)	[75,80)	0	POLYMOD, work
[10,15)	[75,80)	0	POLYMOD, work
[15,20)	[75,80)	0	POLYMOD, work
[20,25)	[75,80)	0	POLYMOD, work
[25,35)	[75,80)	0	POLYMOD, work
[35,45)	[75,80)	0.00108648	POLYMOD, work
[45,55)	[75,80)	0.00614602	POLYMOD, work
[55,65)	[75,80)	0.0870997	POLYMOD, work
[65,70)	[75,80)	0.00132226	POLYMOD, work
[70,75)	[75,80)	0	POLYMOD, work
[75,80)	[75,80)	0	POLYMOD, work
80+	[75,80)	0	POLYMOD, work
[0,5)	80+	0	POLYMOD, work
[5,10)	80+	0	POLYMOD, work
[10,15)	80+	0	POLYMOD, work
[15,20)	80+	0	POLYMOD, work
[20,25)	80+	0.00309206	POLYMOD, work
[25,35)	80+	0.00824666	POLYMOD, work
[35,45)	80+	0.018022	POLYMOD, work
[45,55)	80+	0.00386169	POLYMOD, work
[55,65)	80+	0.00273322	POLYMOD, work
[65,70)	80+	0.236252	POLYMOD, work
[70,75)	80+	0	POLYMOD, work
[75,80)	80+	0	POLYMOD, work
80+	80+	0	POLYMOD, work
[0,5)	[0,5)	0	COVIMOD Wave 1, work
[5,10)	[0,5)	0	COVIMOD Wave 1, work
[10,15)	[0,5)	0	COVIMOD Wave 1, work
[15,20)	[0,5)	0.00311334	COVIMOD Wave 1, work
[20,25)	[0,5)	0	COVIMOD Wave 1, work
[25,35)	[0,5)	0	COVIMOD Wave 1, work
[35,45)	[0,5)	0	COVIMOD Wave 1, work
[45,55)	[0,5)	0	COVIMOD Wave 1, work
[55,65)	[0,5)	0	COVIMOD Wave 1, work
[65,70)	[0,5)	0	COVIMOD Wave 1, work
[70,75)	[0,5)	0	COVIMOD Wave 1, work
[75,80)	[0,5)	0	COVIMOD Wave 1, work
80+	[0,5)	0	COVIMOD Wave 1, work
[0,5)	[5,10)	0	COVIMOD Wave 1, work
[5,10)	[5,10)	0	COVIMOD Wave 1, work
[10,15)	[5,10)	0	COVIMOD Wave 1, work
[15,20)	[5,10)	0.00267727	COVIMOD Wave 1, work
[20,25)	[5,10)	0	COVIMOD Wave 1, work
[25,35)	[5,10)	0.0315878	COVIMOD Wave 1, work
[35,45)	[5,10)	0	COVIMOD Wave 1, work
[45,55)	[5,10)	0	COVIMOD Wave 1, work
[55,65)	[5,10)	0	COVIMOD Wave 1, work
[65,70)	[5,10)	0	COVIMOD Wave 1, work
[70,75)	[5,10)	0	COVIMOD Wave 1, work
[75,80)	[5,10)	0	COVIMOD Wave 1, work
80+	[5,10)	0	COVIMOD Wave 1, work
[0,5)	[10,15)	0	COVIMOD Wave 1, work
[5,10)	[10,15)	0	COVIMOD Wave 1, work
[10,15)	[10,15)	0	COVIMOD Wave 1, work
[15,20)	[10,15)	0.00421058	COVIMOD Wave 1, work
[20,25)	[10,15)	0	COVIMOD Wave 1, work
[25,35)	[10,15)	0.00306915	COVIMOD Wave 1, work
[35,45)	[10,15)	0	COVIMOD Wave 1, work
[45,55)	[10,15)	0	COVIMOD Wave 1, work
[55,65)	[10,15)	0	COVIMOD Wave 1, work
[65,70)	[10,15)	0	COVIMOD Wave 1, work
[70,75)	[10,15)	0	COVIMOD Wave 1, work
[75,80)	[10,15)	0	COVIMOD Wave 1, work
80+	[10,15)	0	COVIMOD Wave 1, work
[0,5)	[15,20)	0.00311334	COVIMOD Wave 1, work
[5,10)	[15,20)	0.00267727	COVIMOD Wave 1, work
[10,15)	[15,20)	0.00421058	COVIMOD Wave 1, work
[15,20)	[15,20)	0	COVIMOD Wave 1, work
[20,25)	[15,20)	0	COVIMOD Wave 1, work
[25,35)	[15,20)	0	COVIMOD Wave 1, work
[35,45)	[15,20)	0	COVIMOD Wave 1, work
[45,55)	[15,20)	0.00162695	COVIMOD Wave 1, work
[55,65)	[15,20)	0	COVIMOD Wave 1, work
[65,70)	[15,20)	0	COVIMOD Wave 1, work
[70,75)	[15,20)	0	COVIMOD Wave 1, work
[75,80)	[15,20)	0	COVIMOD Wave 1, work
80+	[15,20)	0	COVIMOD Wave 1, work
[0,5)	[20,25)	0	COVIMOD Wave 1, work
[5,10)	[20,25)	0	COVIMOD Wave 1, work
[10,15)	[20,25)	0	COVIMOD Wave 1, work
[15,20)	[20,25)	0	COVIMOD Wave 1, work
[20,25)	[20,25)	0.0264146	COVIMOD Wave 1, work
[25,35)	[20,25)	0.00336639	COVIMOD Wave 1, work
[35,45)	[20,25)	0	COVIMOD Wave 1, work
[45,55)	[20,25)	0	COVIMOD Wave 1, work
[55,65)	[20,25)	0	COVIMOD Wave 1, work
[65,70)	[20,25)	0	COVIMOD Wave 1, work
[70,75)	[20,25)	0	COVIMOD Wave 1, work
[75,80)	[20,25)	0	COVIMOD Wave 1, work
80+	[20,25)	0	COVIMOD Wave 1, work
[0,5)	[25,35)	0	COVIMOD Wave 1, work
[5,10)	[25,35)	0.0315878	COVIMOD Wave 1, work
[10,15)	[25,35)	0.00306915	COVIMOD Wave 1, work
[15,20)	[25,35)	0	COVIMOD Wave 1, work
[20,25)	[25,35)	0.00336639	COVIMOD Wave 1, work
[25,35)	[25,35)	0.0120635	COVIMOD Wave 1, work
[35,45)	[25,35)	0.00674997	COVIMOD Wave 1, work
[45,55)	[25,35)	0	COVIMOD Wave 1, work
[55,65)	[25,35)	0	COVIMOD Wave 1, work
[65,70)	[25,35)	0	COVIMOD Wave 1, work
[70,75)	[25,35)	0	COVIMOD Wave 1, work
[75,80)	[25,35)	0	COVIMOD Wave 1, work
80+	[25,35)	0	COVIMOD Wave 1, work
[0,5)	[35,45)	0	COVIMOD Wave 1, work
[5,10)	[35,45)	0	COVIMOD Wave 1, work
[10,15)	[35,45)	0	COVIMOD Wave 1, work
[15,20)	[35,45)	0	COVIMOD Wave 1, work
[20,25)	[35,45)	0	COVIMOD Wave 1, work
[25,35)	[35,45)	0.00674997	COVIMOD Wave 1, work
[35,45)	[35,45)	0.00414822	COVIMOD Wave 1, work
[45,55)	[35,45)	0	COVIMOD Wave 1, work
[55,65)	[35,45)	0	COVIMOD Wave 1, work
[65,70)	[35,45)	0	COVIMOD Wave 1, work
[70,75)	[35,45)	0	COVIMOD Wave 1, work
[75,80)	[35,45)	0	COVIMOD Wave 1, work
80+	[35,45)	0	COVIMOD Wave 1, work
[0,5)	[45,55)	0	COVIMOD Wave 1, work
[5,10)	[45,55)	0	COVIMOD Wave 1, work
[10,15)	[45,55)	0	COVIMOD Wave 1, work
[15,20)	[45,55)	0.00162695	COVIMOD Wave 1, work
[20,25)	[45,55)	0	COVIMOD Wave 1, work
[25,35)	[45,55)	0	COVIMOD Wave 1, work
[35,45)	[45,55)	0	COVIMOD Wave 1, work
[45,55)	[45,55)	0.0153087	COVIMOD Wave 1, work
[55,65)	[45,55)	0.0117566	COVIMOD Wave 1, work
[65,70)	[45,55)	0.00127766	COVIMOD Wave 1, work
[70,75)	[45,55)	0	COVIMOD Wave 1, work
[75,80)	[45,55)	0	COVIMOD Wave 1, work
80+	[45,55)	0	COVIMOD Wave 1, work
[0,5)	[55,65)	0	COVIMOD Wave 1, work
[5,10)	[55,65)	0	COVIMOD Wave 1, work
[10,15)	[55,65)	0	COVIMOD Wave 1, work
[15,20)	[55,65)	0	COVIMOD Wave 1, work
[20,25)	[55,65)	0	COVIMOD Wave 1, work
[25,35)	[55,65)	0	COVIMOD Wave 1, work
[35,45)	[55,65)	0	COVIMOD Wave 1, work
[45,55)	[55,65)	0.0117566	COVIMOD Wave 1, work
[55,65)	[55,65)	0.00779867	COVIMOD Wave 1, work
[65,70)	[55,65)	0	COVIMOD Wave 1, work
[70,75)	[55,65)	0	COVIMOD Wave 1, work
[75,80)	[55,65)	0	COVIMOD Wave 1, work
80+	[55,65)	0	COVIMOD Wave 1, work
[0,5)	[65,70)	0	COVIMOD Wave 1, work
[5,10)	[65,70)	0	COVIMOD Wave 1, work
[10,15)	[65,70)	0	COVIMOD Wave 1, work
[15,20)	[65,70)	0	COVIMOD Wave 1, work
[20,25)	[65,70)	0	COVIMOD Wave 1, work
[25,35)	[65,70)	0	COVIMOD Wave 1, work
[35,45)	[65,70)	0	COVIMOD Wave 1, work
[45,55)	[65,70)	0.00127766	COVIMOD Wave 1, work
[55,65)	[65,70)	0	COVIMOD Wave 1, work
[65,70)	[65,70)	0	COVIMOD Wave 1, work
[70,75)	[65,70)	0	COVIMOD Wave 1, work
[75,80)	[65,70)	0	COVIMOD Wave 1, work
80+	[65,70)	0	COVIMOD Wave 1, work
[0,5)	[70,75)	0	COVIMOD Wave 1, work
[5,10)	[70,75)	0	COVIMOD Wave 1, work
[10,15)	[70,75)	0	COVIMOD Wave 1, work
[15,20)	[70,75)	0	COVIMOD Wave 1, work
[20,25)	[70,75)	0	COVIMOD Wave 1, work
[25,35)	[70,75)	0	COVIMOD Wave 1, work
[35,45)	[70,75)	0	COVIMOD Wave 1, work
[45,55)	[70,75)	0	COVIMOD Wave 1, work
[55,65)	[70,75)	0	COVIMOD Wave 1, work
[65,70)	[70,75)	0	COVIMOD Wave 1, work
[70,75)	[70,75)	0	COVIMOD Wave 1, work
[75,80)	[70,75)	0	COVIMOD Wave 1, work
80+	[70,75)	0	COVIMOD Wave 1, work
[0,5)	[75,80)	0	COVIMOD Wave 1, work
[5,10)	[75,80)	0	COVIMOD Wave 1, work
[10,15)	[75,80)	0	COVIMOD Wave 1, work
[15,20)	[75,80)	0	COVIMOD Wave 1, work
[20,25)	[75,80)	0	COVIMOD Wave 1, work
[25,35)	[75,80)	0	COVIMOD Wave 1, work
[35,45)	[75,80)	0	COVIMOD Wave 1, work
[45,55)	[75,80)	0	COVIMOD Wave 1, work
[55,65)	[75,80)	0	COVIMOD Wave 1, work
[65,70)	[75,80)	0	COVIMOD Wave 1, work
[70,75)	[75,80)	0	COVIMOD Wave 1, work
[75,80)	[75,80)	0	COVIMOD Wave 1, work
80+	[75,80)	0	COVIMOD Wave 1, work
[0,5)	80+	0	COVIMOD Wave 1, work
[5,10)	80+	0	COVIMOD Wave 1, work
[10,15)	80+	0	COVIMOD Wave 1, work
[15,20)	80+	0	COVIMOD Wave 1, work
[20,25)	80+	0	COVIMOD Wave 1, work
[25,35)	80+	0	COVIMOD Wave 1, work
[35,45)	80+	0	COVIMOD Wave 1, work
[45,55)	80+	0	COVIMOD Wave 1, work
[55,65)	80+	0	COVIMOD Wave 1, work
[65,70)	80+	0	COVIMOD Wave 1, work
[70,75)	80+	0	COVIMOD Wave 1, work
[75,80)	80+	0	COVIMOD Wave 1, work
80+	80+	0	COVIMOD Wave 1, work
[0,5)	[0,5)	0	COVIMOD Wave 2, work
[5,10)	[0,5)	0	COVIMOD Wave 2, work
[10,15)	[0,5)	0	COVIMOD Wave 2, work
[15,20)	[0,5)	0	COVIMOD Wave 2, work
[20,25)	[0,5)	0	COVIMOD Wave 2, work
[25,35)	[0,5)	0.0435876	COVIMOD Wave 2, work
[35,45)	[0,5)	0	COVIMOD Wave 2, work
[45,55)	[0,5)	0.0015694	COVIMOD Wave 2, work
[55,65)	[0,5)	0	COVIMOD Wave 2, work
[65,70)	[0,5)	0	COVIMOD Wave 2, work
[70,75)	[0,5)	0	COVIMOD Wave 2, work
[75,80)	[0,5)	0	COVIMOD Wave 2, work
80+	[0,5)	0	COVIMOD Wave 2, work
[0,5)	[5,10)	0	COVIMOD Wave 2, work
[5,10)	[5,10)	0	COVIMOD Wave 2, work
[10,15)	[5,10)	0	COVIMOD Wave 2, work
[15,20)	[5,10)	0	COVIMOD Wave 2, work
[20,25)	[5,10)	0	COVIMOD Wave 2, work
[25,35)	[5,10)	0.00782046	COVIMOD Wave 2, work
[35,45)	[5,10)	0	COVIMOD Wave 2, work
[45,55)	[5,10)	0	COVIMOD Wave 2, work
[55,65)	[5,10)	0	COVIMOD Wave 2, work
[65,70)	[5,10)	0	COVIMOD Wave 2, work
[70,75)	[5,10)	0	COVIMOD Wave 2, work
[75,80)	[5,10)	0	COVIMOD Wave 2, work
80+	[5,10)	0	COVIMOD Wave 2, work
[0,5)	[10,15)	0	COVIMOD Wave 2, work
[5,10)	[10,15)	0	COVIMOD Wave 2, work
[10,15)	[10,15)	0	COVIMOD Wave 2, work
[15,20)	[10,15)	0	COVIMOD Wave 2, work
[20,25)	[10,15)	0	COVIMOD Wave 2, work
[25,35)	[10,15)	0	COVIMOD Wave 2, work
[35,45)	[10,15)	0	COVIMOD Wave 2, work
[45,55)	[10,15)	0.00191161	COVIMOD Wave 2, work
[55,65)	[10,15)	0	COVIMOD Wave 2, work
[65,70)	[10,15)	0	COVIMOD Wave 2, work
[70,75)	[10,15)	0	COVIMOD Wave 2, work
[75,80)	[10,15)	0	COVIMOD Wave 2, work
80+	[10,15)	0	COVIMOD Wave 2, work
[0,5)	[15,20)	0	COVIMOD Wave 2, work
[5,10)	[15,20)	0	COVIMOD Wave 2, work
[10,15)	[15,20)	0	COVIMOD Wave 2, work
[15,20)	[15,20)	0	COVIMOD Wave 2, work
[20,25)	[15,20)	0.000512177	COVIMOD Wave 2, work
[25,35)	[15,20)	0	COVIMOD Wave 2, work
[35,45)	[15,20)	0	COVIMOD Wave 2, work
[45,55)	[15,20)	0	COVIMOD Wave 2, work
[55,65)	[15,20)	0	COVIMOD Wave 2, work
[65,70)	[15,20)	0	COVIMOD Wave 2, work
[70,75)	[15,20)	0	COVIMOD Wave 2, work
[75,80)	[15,20)	0	COVIMOD Wave 2, work
80+	[15,20)	0	COVIMOD Wave 2, work
[0,5)	[20,25)	0	COVIMOD Wave 2, work
[5,10)	[20,25)	0	COVIMOD Wave 2, work
[10,15)	[20,25)	0	COVIMOD Wave 2, work
[15,20)	[20,25)	0.000512177	COVIMOD Wave 2, work
[20,25)	[20,25)	0.0481378	COVIMOD Wave 2, work
[25,35)	[20,25)	0.00680377	COVIMOD Wave 2, work
[35,45)	[20,25)	0	COVIMOD Wave 2, work
[45,55)	[20,25)	0.00707349	COVIMOD Wave 2, work
[55,65)	[20,25)	0	COVIMOD Wave 2, work
[65,70)	[20,25)	0	COVIMOD Wave 2, work
[70,75)	[20,25)	0	COVIMOD Wave 2, work
[75,80)	[20,25)	0	COVIMOD Wave 2, work
80+	[20,25)	0	COVIMOD Wave 2, work
[0,5)	[25,35)	0.0435876	COVIMOD Wave 2, work
[5,10)	[25,35)	0.00782046	COVIMOD Wave 2, work
[10,15)	[25,35)	0	COVIMOD Wave 2, work
[15,20)	[25,35)	0	COVIMOD Wave 2, work
[20,25)	[25,35)	0.00680377	COVIMOD Wave 2, work
[25,35)	[25,35)	0.00273826	COVIMOD Wave 2, work
[35,45)	[25,35)	0	COVIMOD Wave 2, work
[45,55)	[25,35)	0.00906917	COVIMOD Wave 2, work
[55,65)	[25,35)	0.00399647	COVIMOD Wave 2, work
[65,70)	[25,35)	0	COVIMOD Wave 2, work
[70,75)	[25,35)	0	COVIMOD Wave 2, work
[75,80)	[25,35)	0	COVIMOD Wave 2, work
80+	[25,35)	0	COVIMOD Wave 2, work
[0,5)	[35,45)	0	COVIMOD Wave 2, work
[5,10)	[35,45)	0	COVIMOD Wave 2, work
[10,15)	[35,45)	0	COVIMOD Wave 2, work
[15,20)	[35,45)	0	COVIMOD Wave 2, work
[20,25)	[35,45)	0	COVIMOD Wave 2, work
[25,35)	[35,45)	0	COVIMOD Wave 2, work
[35,45)	[35,45)	0.00289675	COVIMOD Wave 2, work
[45,55)	[35,45)	0.0131911	COVIMOD Wave 2, work
[55,65)	[35,45)	0.000580561	COVIMOD Wave 2, work
[65,70)	[35,45)	0	COVIMOD Wave 2, work
[70,75)	[35,45)	0	COVIMOD Wave 2, work
[75,80)	[35,45)	0	COVIMOD Wave 2, work
80+	[35,45)	0	COVIMOD Wave 2, work
[0,5)	[45,55)	0.0015694	COVIMOD Wave 2, work
[5,10)	[45,55)	0	COVIMOD Wave 2, work
[10,15)	[45,55)	0.00191161	COVIMOD Wave 2, work
[15,20)	[45,55)	0	COVIMOD Wave 2, work
[20,25)	[45,55)	0.00707349	COVIMOD Wave 2, work
[25,35)	[45,55)	0.00906917	COVIMOD Wave 2, work
[35,45)	[45,55)	0.0131911	COVIMOD Wave 2, work
[45,55)	[45,55)	0.0118073	COVIMOD Wave 2, work
[55,65)	[45,55)	0.0530689	COVIMOD Wave 2, work
[65,70)	[45,55)	0	COVIMOD Wave 2, work
[70,75)	[45,55)	0	COVIMOD Wave 2, work
[75,80)	[45,55)	0.0102213	COVIMOD Wave 2, work
80+	[45,55)	0.00980755	COVIMOD Wave 2, work
[0,5)	[55,65)	0	COVIMOD Wave 2, work
[5,10)	[55,65)	0	COVIMOD Wave 2, work
[10,15)	[55,65)	0	COVIMOD Wave 2, work
[15,20)	[55,65)	0	COVIMOD Wave 2, work
[20,25)	[55,65)	0	COVIMOD Wave 2, work
[25,35)	[55,65)	0.00399647	COVIMOD Wave 2, work
[35,45)	[55,65)	0.000580561	COVIMOD Wave 2, work
[45,55)	[55,65)	0.0530689	COVIMOD Wave 2, work
[55,65)	[55,65)	0.00402891	COVIMOD Wave 2, work
[65,70)	[55,65)	0	COVIMOD Wave 2, work
[70,75)	[55,65)	0	COVIMOD Wave 2, work
[75,80)	[55,65)	0	COVIMOD Wave 2, work
80+	[55,65)	0	COVIMOD Wave 2, work
[0,5)	[65,70)	0	COVIMOD Wave 2, work
[5,10)	[65,70)	0	COVIMOD Wave 2, work
[10,15)	[65,70)	0	COVIMOD Wave 2, work
[15,20)	[65,70)	0	COVIMOD Wave 2, work
[20,25)	[65,70)	0	COVIMOD Wave 2, work
[25,35)	[65,70)	0	COVIMOD Wave 2, work
[35,45)	[65,70)	0	COVIMOD Wave 2, work
[45,55)	[65,70)	0	COVIMOD Wave 2, work
[55,65)	[65,70)	0	COVIMOD Wave 2, work
[65,70)	[65,70)	0.0214424	COVIMOD Wave 2, work
[70,75)	[65,70)	0	COVIMOD Wave 2, work
[75,80)	[65,70)	0	COVIMOD Wave 2, work
80+	[65,70)	0	COVIMOD Wave 2, work
[0,5)	[70,75)	0	COVIMOD Wave 2, work
[5,10)	[70,75)	0	COVIMOD Wave 2, work
[10,15)	[70,75)	0	COVIMOD Wave 2, work
[15,20)	[70,75)	0	COVIMOD Wave 2, work
[20,25)	[70,75)	0	COVIMOD Wave 2, work
[25,35)	[70,75)	0	COVIMOD Wave 2, work
[35,45)	[70,75)	0	COVIMOD Wave 2, work
[45,55)	[70,75)	0	COVIMOD Wave 2, work
[55,65)	[70,75)	0	COVIMOD Wave 2, work
[65,70)	[70,75)	0	COVIMOD Wave 2, work
[70,75)	[70,75)	0	COVIMOD Wave 2, work
[75,80)	[70,75)	0	COVIMOD Wave 2, work
80+	[70,75)	0	COVIMOD Wave 2, work
[0,5)	[75,80)	0	COVIMOD Wave 2, work
[5,10)	[75,80)	0	COVIMOD Wave 2, work
[10,15)	[75,80)	0	COVIMOD Wave 2, work
[15,20)	[75,80)	0	COVIMOD Wave 2, work
[20,25)	[75,80)	0	COVIMOD Wave 2, work
[25,35)	[75,80)	0	COVIMOD Wave 2, work
[35,45)	[75,80)	0	COVIMOD Wave 2, work
[45,55)	[75,80)	0.0102213	COVIMOD Wave 2, work
[55,65)	[75,80)	0	COVIMOD Wave 2, work
[65,70)	[75,80)	0	COVIMOD Wave 2, work
[70,75)	[75,80)	0	COVIMOD Wave 2, work
[75,80)	[75,80)	0	COVIMOD Wave 2, work
80+	[75,80)	0	COVIMOD Wave 2, work
[0,5)	80+	0	COVIMOD Wave 2, work
[5,10)	80+	0	COVIMOD Wave 2, work
[10,15)	80+	0	COVIMOD Wave 2, work
[15,20)	80+	0	COVIMOD Wave 2, work
[20,25)	80+	0	COVIMOD Wave 2, work
[25,35)	80+	0	COVIMOD Wave 2, work
[35,45)	80+	0	COVIMOD Wave 2, work
[45,55)	80+	0.00980755	COVIMOD Wave 2, work
[55,65)	80+	0	COVIMOD Wave 2, work
[65,70)	80+	0	COVIMOD Wave 2, work
[70,75)	80+	0	COVIMOD Wave 2, work
[75,80)	80+	0	COVIMOD Wave 2, work
80+	80+	0	COVIMOD Wave 2, work
[0,5)	[0,5)	0	COVIMOD Wave 3, work
[5,10)	[0,5)	0	COVIMOD Wave 3, work
[10,15)	[0,5)	0	COVIMOD Wave 3, work
[15,20)	[0,5)	0	COVIMOD Wave 3, work
[20,25)	[0,5)	0	COVIMOD Wave 3, work
[25,35)	[0,5)	0.0082679	COVIMOD Wave 3, work
[35,45)	[0,5)	0.00395254	COVIMOD Wave 3, work
[45,55)	[0,5)	0	COVIMOD Wave 3, work
[55,65)	[0,5)	0	COVIMOD Wave 3, work
[65,70)	[0,5)	0	COVIMOD Wave 3, work
[70,75)	[0,5)	0	COVIMOD Wave 3, work
[75,80)	[0,5)	0	COVIMOD Wave 3, work
80+	[0,5)	0	COVIMOD Wave 3, work
[0,5)	[5,10)	0	COVIMOD Wave 3, work
[5,10)	[5,10)	0	COVIMOD Wave 3, work
[10,15)	[5,10)	0	COVIMOD Wave 3, work
[15,20)	[5,10)	0	COVIMOD Wave 3, work
[20,25)	[5,10)	0	COVIMOD Wave 3, work
[25,35)	[5,10)	0	COVIMOD Wave 3, work
[35,45)	[5,10)	0	COVIMOD Wave 3, work
[45,55)	[5,10)	0.0422281	COVIMOD Wave 3, work
[55,65)	[5,10)	0	COVIMOD Wave 3, work
[65,70)	[5,10)	0	COVIMOD Wave 3, work
[70,75)	[5,10)	0	COVIMOD Wave 3, work
[75,80)	[5,10)	0	COVIMOD Wave 3, work
80+	[5,10)	0	COVIMOD Wave 3, work
[0,5)	[10,15)	0	COVIMOD Wave 3, work
[5,10)	[10,15)	0	COVIMOD Wave 3, work
[10,15)	[10,15)	0	COVIMOD Wave 3, work
[15,20)	[10,15)	0	COVIMOD Wave 3, work
[20,25)	[10,15)	0	COVIMOD Wave 3, work
[25,35)	[10,15)	0	COVIMOD Wave 3, work
[35,45)	[10,15)	0	COVIMOD Wave 3, work
[45,55)	[10,15)	0	COVIMOD Wave 3, work
[55,65)	[10,15)	0	COVIMOD Wave 3, work
[65,70)	[10,15)	0	COVIMOD Wave 3, work
[70,75)	[10,15)	0	COVIMOD Wave 3, work
[75,80)	[10,15)	0	COVIMOD Wave 3, work
80+	[10,15)	0	COVIMOD Wave 3, work
[0,5)	[15,20)	0	COVIMOD Wave 3, work
[5,10)	[15,20)	0	COVIMOD Wave 3, work
[10,15)	[15,20)	0	COVIMOD Wave 3, work
[15,20)	[15,20)	0	COVIMOD Wave 3, work
[20,25)	[15,20)	0.000756638	COVIMOD Wave 3, work
[25,35)	[15,20)	0	COVIMOD Wave 3, work
[35,45)	[15,20)	0	COVIMOD Wave 3, work
[45,55)	[15,20)	0	COVIMOD Wave 3, work
[55,65)	[15,20)	0	COVIMOD Wave 3, work
[65,70)	[15,20)	0	COVIMOD Wave 3, work
[70,75)	[15,20)	0	COVIMOD Wave 3, work
[75,80)	[15,20)	0	COVIMOD Wave 3, work
80+	[15,20)	0	COVIMOD Wave 3, work
[0,5)	[20,25)	0	COVIMOD Wave 3, work
[5,10)	[20,25)	0	COVIMOD Wave 3, work
[10,15)	[20,25)	0	COVIMOD Wave 3, work
[15,20)	[20,25)	0.000756638	COVIMOD Wave 3, work
[20,25)	[20,25)	0	COVIMOD Wave 3, work
[25,35)	[20,25)	0	COVIMOD Wave 3, work
[35,45)	[20,25)	0.0215499	COVIMOD Wave 3, work
[45,55)	[20,25)	0.0013627	COVIMOD Wave 3, work
[55,65)	[20,25)	0	COVIMOD Wave 3, work
[65,70)	[20,25)	0	COVIMOD Wave 3, work
[70,75)	[20,25)	0	COVIMOD Wave 3, work
[75,80)	[20,25)	0	COVIMOD Wave 3, work
80+	[20,25)	0	COVIMOD Wave 3, work
[0,5)	[25,35)	0.0082679	COVIMOD Wave 3, work
[5,10)	[25,35)	0	COVIMOD Wave 3, work
[10,15)	[25,35)	0	COVIMOD Wave 3, work
[15,20)	[25,35)	0	COVIMOD Wave 3, work
[20,25)	[25,35)	0	COVIMOD Wave 3, work
[25,35)	[25,35)	0.00184283	COVIMOD Wave 3, work
[35,45)	[25,35)	0.00101357	COVIMOD Wave 3, work
[45,55)	[25,35)	0	COVIMOD Wave 3, work
[55,65)	[25,35)	0	COVIMOD Wave 3, work
[65,70)	[25,35)	0	COVIMOD Wave 3, work
[70,75)	[25,35)	0	COVIMOD Wave 3, work
[75,80)	[25,35)	0	COVIMOD Wave 3, work
80+	[25,35)	0	COVIMOD Wave 3, work
[0,5)	[35,45)	0.00395254	COVIMOD Wave 3, work
[5,10)	[35,45)	0	COVIMOD Wave 3, work
[10,15)	[35,45)	0	COVIMOD Wave 3, work
[15,20)	[35,45)	0	COVIMOD Wave 3, work
[20,25)	[35,45)	0.0215499	COVIMOD Wave 3, work
[25,35)	[35,45)	0.00101357	COVIMOD Wave 3, work
[35,45)	[35,45)	0.0273781	COVIMOD Wave 3, work
[45,55)	[35,45)	0.012767	COVIMOD Wave 3, work
[55,65)	[35,45)	0.0422072	COVIMOD Wave 3, work
[65,70)	[35,45)	0	COVIMOD Wave 3, work
[70,75)	[35,45)	0	COVIMOD Wave 3, work
[75,80)	[35,45)	0	COVIMOD Wave 3, work
80+	[35,45)	0	COVIMOD Wave 3, work
[0,5)	[45,55)	0	COVIMOD Wave 3, work
[5,10)	[45,55)	0.0422281	COVIMOD Wave 3, work
[10,15)	[45,55)	0	COVIMOD Wave 3, work
[15,20)	[45,55)	0	COVIMOD Wave 3, work
[20,25)	[45,55)	0.0013627	COVIMOD Wave 3, work
[25,35)	[45,55)	0	COVIMOD Wave 3, work
[35,45)	[45,55)	0.012767	COVIMOD Wave 3, work
[45,55)	[45,55)	0.000572019	COVIMOD Wave 3, work
[55,65)	[45,55)	0	COVIMOD Wave 3, work
[65,70)	[45,55)	0	COVIMOD Wave 3, work
[70,75)	[45,55)	0	COVIMOD Wave 3, work
[75,80)	[45,55)	0	COVIMOD Wave 3, work
80+	[45,55)	0	COVIMOD Wave 3, work
[0,5)	[55,65)	0	COVIMOD Wave 3, work
[5,10)	[55,65)	0	COVIMOD Wave 3, work
[10,15)	[55,65)	0	COVIMOD Wave 3, work
[15,20)	[55,65)	0	COVIMOD Wave 3, work
[20,25)	[55,65)	0	COVIMOD Wave 3, work
[25,35)	[55,65)	0	COVIMOD Wave 3, work
[35,45)	[55,65)	0.0422072	COVIMOD Wave 3, work
[45,55)	[55,65)	0	COVIMOD Wave 3, work
[55,65)	[55,65)	0.00322181	COVIMOD Wave 3, work
[65,70)	[55,65)	0.00179611	COVIMOD Wave 3, work
[70,75)	[55,65)	0	COVIMOD Wave 3, work
[75,80)	[55,65)	0	COVIMOD Wave 3, work
80+	[55,65)	0	COVIMOD Wave 3, work
[0,5)	[65,70)	0	COVIMOD Wave 3, work
[5,10)	[65,70)	0	COVIMOD Wave 3, work
[10,15)	[65,70)	0	COVIMOD Wave 3, work
[15,20)	[65,70)	0	COVIMOD Wave 3, work
[20,25)	[65,70)	0	COVIMOD Wave 3, work
[25,35)	[65,70)	0	COVIMOD Wave 3, work
[35,45)	[65,70)	0	COVIMOD Wave 3, work
[45,55)	[65,70)	0	COVIMOD Wave 3, work
[55,65)	[65,70)	0.00179611	COVIMOD Wave 3, work
[65,70)	[65,70)	0.0128805	COVIMOD Wave 3, work
[70,75)	[65,70)	0	COVIMOD Wave 3, work
[75,80)	[65,70)	0	COVIMOD Wave 3, work
80+	[65,70)	0	COVIMOD Wave 3, work
[0,5)	[70,75)	0	COVIMOD Wave 3, work
[5,10)	[70,75)	0	COVIMOD Wave 3, work
[10,15)	[70,75)	0	COVIMOD Wave 3, work
[15,20)	[70,75)	0	COVIMOD Wave 3, work
[20,25)	[70,75)	0	COVIMOD Wave 3, work
[25,35)	[70,75)	0	COVIMOD Wave 3, work
[35,45)	[70,75)	0	COVIMOD Wave 3, work
[45,55)	[70,75)	0	COVIMOD Wave 3, work
[55,65)	[70,75)	0	COVIMOD Wave 3, work
[65,70)	[70,75)	0	COVIMOD Wave 3, work
[70,75)	[70,75)	0.000370615	COVIMOD Wave 3, work
[75,80)	[70,75)	0	COVIMOD Wave 3, work
80+	[70,75)	0	COVIMOD Wave 3, work
[0,5)	[75,80)	0	COVIMOD Wave 3, work
[5,10)	[75,80)	0	COVIMOD Wave 3, work
[10,15)	[75,80)	0	COVIMOD Wave 3, work
[15,20)	[75,80)	0	COVIMOD Wave 3, work
[20,25)	[75,80)	0	COVIMOD Wave 3, work
[25,35)	[75,80)	0	COVIMOD Wave 3, work
[35,45)	[75,80)	0	COVIMOD Wave 3, work
[45,55)	[75,80)	0	COVIMOD Wave 3, work
[55,65)	[75,80)	0	COVIMOD Wave 3, work
[65,70)	[75,80)	0	COVIMOD Wave 3, work
[70,75)	[75,80)	0	COVIMOD Wave 3, work
[75,80)	[75,80)	0	COVIMOD Wave 3, work
80+	[75,80)	0	COVIMOD Wave 3, work
[0,5)	80+	0	COVIMOD Wave 3, work
[5,10)	80+	0	COVIMOD Wave 3, work
[10,15)	80+	0	COVIMOD Wave 3, work
[15,20)	80+	0	COVIMOD Wave 3, work
[20,25)	80+	0	COVIMOD Wave 3, work
[25,35)	80+	0	COVIMOD Wave 3, work
[35,45)	80+	0	COVIMOD Wave 3, work
[45,55)	80+	0	COVIMOD Wave 3, work
[55,65)	80+	0	COVIMOD Wave 3, work
[65,70)	80+	0	COVIMOD Wave 3, work
[70,75)	80+	0	COVIMOD Wave 3, work
[75,80)	80+	0	COVIMOD Wave 3, work
80+	80+	0	COVIMOD Wave 3, work
[0,5)	[0,5)	0.0119272	COVIMOD Wave 4, work
[5,10)	[0,5)	0	COVIMOD Wave 4, work
[10,15)	[0,5)	0	COVIMOD Wave 4, work
[15,20)	[0,5)	0	COVIMOD Wave 4, work
[20,25)	[0,5)	0	COVIMOD Wave 4, work
[25,35)	[0,5)	0.00270115	COVIMOD Wave 4, work
[35,45)	[0,5)	0.00295978	COVIMOD Wave 4, work
[45,55)	[0,5)	0	COVIMOD Wave 4, work
[55,65)	[0,5)	0	COVIMOD Wave 4, work
[65,70)	[0,5)	0.00544135	COVIMOD Wave 4, work
[70,75)	[0,5)	0	COVIMOD Wave 4, work
[75,80)	[0,5)	0	COVIMOD Wave 4, work
80+	[0,5)	0	COVIMOD Wave 4, work
[0,5)	[5,10)	0	COVIMOD Wave 4, work
[5,10)	[5,10)	0	COVIMOD Wave 4, work
[10,15)	[5,10)	0	COVIMOD Wave 4, work
[15,20)	[5,10)	0	COVIMOD Wave 4, work
[20,25)	[5,10)	0	COVIMOD Wave 4, work
[25,35)	[5,10)	0.0310656	COVIMOD Wave 4, work
[35,45)	[5,10)	0	COVIMOD Wave 4, work
[45,55)	[5,10)	0	COVIMOD Wave 4, work
[55,65)	[5,10)	0	COVIMOD Wave 4, work
[65,70)	[5,10)	0.00124134	COVIMOD Wave 4, work
[70,75)	[5,10)	0	COVIMOD Wave 4, work
[75,80)	[5,10)	0	COVIMOD Wave 4, work
80+	[5,10)	0	COVIMOD Wave 4, work
[0,5)	[10,15)	0	COVIMOD Wave 4, work
[5,10)	[10,15)	0	COVIMOD Wave 4, work
[10,15)	[10,15)	0	COVIMOD Wave 4, work
[15,20)	[10,15)	0.0310077	COVIMOD Wave 4, work
[20,25)	[10,15)	0	COVIMOD Wave 4, work
[25,35)	[10,15)	0	COVIMOD Wave 4, work
[35,45)	[10,15)	0.00370064	COVIMOD Wave 4, work
[45,55)	[10,15)	0.000369764	COVIMOD Wave 4, work
[55,65)	[10,15)	0	COVIMOD Wave 4, work
[65,70)	[10,15)	0	COVIMOD Wave 4, work
[70,75)	[10,15)	0	COVIMOD Wave 4, work
[75,80)	[10,15)	0	COVIMOD Wave 4, work
80+	[10,15)	0	COVIMOD Wave 4, work
[0,5)	[15,20)	0	COVIMOD Wave 4, work
[5,10)	[15,20)	0	COVIMOD Wave 4, work
[10,15)	[15,20)	0.0310077	COVIMOD Wave 4, work
[15,20)	[15,20)	0.00299895	COVIMOD Wave 4, work
[20,25)	[15,20)	0.00355677	COVIMOD Wave 4, work
[25,35)	[15,20)	0.000678323	COVIMOD Wave 4, work
[35,45)	[15,20)	0	COVIMOD Wave 4, work
[45,55)	[15,20)	0.00128415	COVIMOD Wave 4, work
[55,65)	[15,20)	0	COVIMOD Wave 4, work
[65,70)	[15,20)	0.000450502	COVIMOD Wave 4, work
[70,75)	[15,20)	0	COVIMOD Wave 4, work
[75,80)	[15,20)	0	COVIMOD Wave 4, work
80+	[15,20)	0	COVIMOD Wave 4, work
[0,5)	[20,25)	0	COVIMOD Wave 4, work
[5,10)	[20,25)	0	COVIMOD Wave 4, work
[10,15)	[20,25)	0	COVIMOD Wave 4, work
[15,20)	[20,25)	0.00355677	COVIMOD Wave 4, work
[20,25)	[20,25)	0.0052882	COVIMOD Wave 4, work
[25,35)	[20,25)	0.0133827	COVIMOD Wave 4, work
[35,45)	[20,25)	0.000698613	COVIMOD Wave 4, work
[45,55)	[20,25)	0.00598515	COVIMOD Wave 4, work
[55,65)	[20,25)	0.000344186	COVIMOD Wave 4, work
[65,70)	[20,25)	0	COVIMOD Wave 4, work
[70,75)	[20,25)	0	COVIMOD Wave 4, work
[75,80)	[20,25)	0	COVIMOD Wave 4, work
80+	[20,25)	0	COVIMOD Wave 4, work
[0,5)	[25,35)	0.00270115	COVIMOD Wave 4, work
[5,10)	[25,35)	0.0310656	COVIMOD Wave 4, work
[10,15)	[25,35)	0	COVIMOD Wave 4, work
[15,20)	[25,35)	0.000678323	COVIMOD Wave 4, work
[20,25)	[25,35)	0.0133827	COVIMOD Wave 4, work
[25,35)	[25,35)	0.0170681	COVIMOD Wave 4, work
[35,45)	[25,35)	0.0347473	COVIMOD Wave 4, work
[45,55)	[25,35)	0.0514055	COVIMOD Wave 4, work
[55,65)	[25,35)	0.00127849	COVIMOD Wave 4, work
[65,70)	[25,35)	0.000121113	COVIMOD Wave 4, work
[70,75)	[25,35)	0	COVIMOD Wave 4, work
[75,80)	[25,35)	0	COVIMOD Wave 4, work
80+	[25,35)	0	COVIMOD Wave 4, work
[0,5)	[35,45)	0.00295978	COVIMOD Wave 4, work
[5,10)	[35,45)	0	COVIMOD Wave 4, work
[10,15)	[35,45)	0.00370064	COVIMOD Wave 4, work
[15,20)	[35,45)	0	COVIMOD Wave 4, work
[20,25)	[35,45)	0.000698613	COVIMOD Wave 4, work
[25,35)	[35,45)	0.0347473	COVIMOD Wave 4, work
[35,45)	[35,45)	0.0426889	COVIMOD Wave 4, work
[45,55)	[35,45)	0.00594769	COVIMOD Wave 4, work
[55,65)	[35,45)	0.00140772	COVIMOD Wave 4, work
[65,70)	[35,45)	0	COVIMOD Wave 4, work
[70,75)	[35,45)	0	COVIMOD Wave 4, work
[75,80)	[35,45)	0	COVIMOD Wave 4, work
80+	[35,45)	0	COVIMOD Wave 4, work
[0,5)	[45,55)	0	COVIMOD Wave 4, work
[5,10)	[45,55)	0	COVIMOD Wave 4, work
[10,15)	[45,55)	0.000369764	COVIMOD Wave 4, work
[15,20)	[45,55)	0.00128415	COVIMOD Wave 4, work
[20,25)	[45,55)	0.00598515	COVIMOD Wave 4, work
[25,35)	[45,55)	0.0514055	COVIMOD Wave 4, work
[35,45)	[45,55)	0.00594769	COVIMOD Wave 4, work
[45,55)	[45,55)	0.0124589	COVIMOD Wave 4, work
[55,65)	[45,55)	0.00837369	COVIMOD Wave 4, work
[65,70)	[45,55)	0.0228834	COVIMOD Wave 4, work
[70,75)	[45,55)	0	COVIMOD Wave 4, work
[75,80)	[45,55)	0	COVIMOD Wave 4, work
80+	[45,55)	0.000492365	COVIMOD Wave 4, work
[0,5)	[55,65)	0	COVIMOD Wave 4, work
[5,10)	[55,65)	0	COVIMOD Wave 4, work
[10,15)	[55,65)	0	COVIMOD Wave 4, work
[15,20)	[55,65)	0	COVIMOD Wave 4, work
[20,25)	[55,65)	0.000344186	COVIMOD Wave 4, work
[25,35)	[55,65)	0.00127849	COVIMOD Wave 4, work
[35,45)	[55,65)	0.00140772	COVIMOD Wave 4, work
[45,55)	[55,65)	0.00837369	COVIMOD Wave 4, work
[55,65)	[55,65)	0.0119117	COVIMOD Wave 4, work
[65,70)	[55,65)	0.0229767	COVIMOD Wave 4, work
[70,75)	[55,65)	0.0207921	COVIMOD Wave 4, work
[75,80)	[55,65)	0.0970571	COVIMOD Wave 4, work
80+	[55,65)	0.000513738	COVIMOD Wave 4, work
[0,5)	[65,70)	0.00544135	COVIMOD Wave 4, work
[5,10)	[65,70)	0.00124134	COVIMOD Wave 4, work
[10,15)	[65,70)	0	COVIMOD Wave 4, work
[15,20)	[65,70)	0.000450502	COVIMOD Wave 4, work
[20,25)	[65,70)	0	COVIMOD Wave 4, work
[25,35)	[65,70)	0.000121113	COVIMOD Wave 4, work
[35,45)	[65,70)	0	COVIMOD Wave 4, work
[45,55)	[65,70)	0.0228834	COVIMOD Wave 4, work
[55,65)	[65,70)	0.0229767	COVIMOD Wave 4, work
[65,70)	[65,70)	0.00389169	COVIMOD Wave 4, work
[70,75)	[65,70)	0	COVIMOD Wave 4, work
[75,80)	[65,70)	0	COVIMOD Wave 4, work
80+	[65,70)	0	COVIMOD Wave 4, work
[0,5)	[70,75)	0	COVIMOD Wave 4, work
[5,10)	[70,75)	0	COVIMOD Wave 4, work
[10,15)	[70,75)	0	COVIMOD Wave 4, work
[15,20)	[70,75)	0	COVIMOD Wave 4, work
[20,25)	[70,75)	0	COVIMOD Wave 4, work
[25,35)	[70,75)	0	COVIMOD Wave 4, work
[35,45)	[70,75)	0	COVIMOD Wave 4, work
[45,55)	[70,75)	0	COVIMOD Wave 4, work
[55,65)	[70,75)	0.0207921	COVIMOD Wave 4, work
[65,70)	[70,75)	0	COVIMOD Wave 4, work
[70,75)	[70,75)	0	COVIMOD Wave 4, work
[75,80)	[70,75)	0	COVIMOD Wave 4, work
80+	[70,75)	0	COVIMOD Wave 4, work
[0,5)	[75,80)	0	COVIMOD Wave 4, work
[5,10)	[75,80)	0	COVIMOD Wave 4, work
[10,15)	[75,80)	0	COVIMOD Wave 4, work
[15,20)	[75,80)	0	COVIMOD Wave 4, work
[20,25)	[75,80)	0	COVIMOD Wave 4, work
[25,35)	[75,80)	0	COVIMOD Wave 4, work
[35,45)	[75,80)	0	COVIMOD Wave 4, work
[45,55)	[75,80)	0	COVIMOD Wave 4, work
[55,65)	[75,80)	0.0970571	COVIMOD Wave 4, work
[65,70)	[75,80)	0	COVIMOD Wave 4, work
[70,75)	[75,80)	0	COVIMOD Wave 4, work
[75,80)	[75,80)	0	COVIMOD Wave 4, work
80+	[75,80)	0	COVIMOD Wave 4, work
[0,5)	80+	0	COVIMOD Wave 4, work
[5,10)	80+	0	COVIMOD Wave 4, work
[10,15)	80+	0	COVIMOD Wave 4, work
[15,20)	80+	0	COVIMOD Wave 4, work
[20,25)	80+	0	COVIMOD Wave 4, work
[25,35)	80+	0	COVIMOD Wave 4, work
[35,45)	80+	0	COVIMOD Wave 4, work
[45,55)	80+	0.000492365	COVIMOD Wave 4, work
[55,65)	80+	0.000513738	COVIMOD Wave 4, work
[65,70)	80+	0	COVIMOD Wave 4, work
[70,75)	80+	0	COVIMOD Wave 4, work
[75,80)	80+	0	COVIMOD Wave 4, work
80+	80+	0	COVIMOD Wave 4, work
[0,5)	[0,5)	0.0127155	POLYMOD, transport
[5,10)	[0,5)	0.00904627	POLYMOD, transport
[10,15)	[0,5)	0.00564227	POLYMOD, transport
[15,20)	[0,5)	0	POLYMOD, transport
[20,25)	[0,5)	0.00125598	POLYMOD, transport
[25,35)	[0,5)	0.0159747	POLYMOD, transport
[35,45)	[0,5)	0.0114809	POLYMOD, transport
[45,55)	[0,5)	0.00341837	POLYMOD, transport
[55,65)	[0,5)	0.00497443	POLYMOD, transport
[65,70)	[0,5)	0	POLYMOD, transport
[70,75)	[0,5)	0	POLYMOD, transport
[75,80)	[0,5)	0	POLYMOD, transport
80+	[0,5)	0	POLYMOD, transport
[0,5)	[5,10)	0.00904627	POLYMOD, transport
[5,10)	[5,10)	0.015255	POLYMOD, transport
[10,15)	[5,10)	0	POLYMOD, transport
[15,20)	[5,10)	0.00588027	POLYMOD, transport
[20,25)	[5,10)	0.001522	POLYMOD, transport
[25,35)	[5,10)	0.00932233	POLYMOD, transport
[35,45)	[5,10)	0.0323155	POLYMOD, transport
[45,55)	[5,10)	0.099453	POLYMOD, transport
[55,65)	[5,10)	0.00250921	POLYMOD, transport
[65,70)	[5,10)	0.000601252	POLYMOD, transport
[70,75)	[5,10)	0	POLYMOD, transport
[75,80)	[5,10)	0	POLYMOD, transport
80+	[5,10)	0	POLYMOD, transport
[0,5)	[10,15)	0.00564227	POLYMOD, transport
[5,10)	[10,15)	0	POLYMOD, transport
[10,15)	[10,15)	0.0615384	POLYMOD, transport
[15,20)	[10,15)	0.015891	POLYMOD, transport
[20,25)	[10,15)	0.00150299	POLYMOD, transport
[25,35)	[10,15)	0.00972822	POLYMOD, transport
[35,45)	[10,15)	0.00898809	POLYMOD, transport
[45,55)	[10,15)	0.000804067	POLYMOD, transport
[55,65)	[10,15)	0.0105173	POLYMOD, transport
[65,70)	[10,15)	0.00050512	POLYMOD, transport
[70,75)	[10,15)	0	POLYMOD, transport
[75,80)	[10,15)	0	POLYMOD, transport
80+	[10,15)	0	POLYMOD, transport
[0,5)	[15,20)	0	POLYMOD, transport
[5,10)	[15,20)	0.00588027	POLYMOD, transport
[10,15)	[15,20)	0.015891	POLYMOD, transport
[15,20)	[15,20)	0.0911167	POLYMOD, transport
[20,25)	[15,20)	0.0144858	POLYMOD, transport
[25,35)	[15,20)	0	POLYMOD, transport
[35,45)	[15,20)	0.0380909	POLYMOD, transport
[45,55)	[15,20)	0.43764	POLYMOD, transport
[55,65)	[15,20)	0	POLYMOD, transport
[65,70)	[15,20)	0	POLYMOD, transport
[70,75)	[15,20)	0	POLYMOD, transport
[75,80)	[15,20)	0	POLYMOD, transport
80+	[15,20)	0	POLYMOD, transport
[0,5)	[20,25)	0.00125598	POLYMOD, transport
[5,10)	[20,25)	0.001522	POLYMOD, transport
[10,15)	[20,25)	0.00150299	POLYMOD, transport
[15,20)	[20,25)	0.0144858	POLYMOD, transport
[20,25)	[20,25)	0.0382259	POLYMOD, transport
[25,35)	[20,25)	0.00284888	POLYMOD, transport
[35,45)	[20,25)	0.00222506	POLYMOD, transport
[45,55)	[20,25)	0	POLYMOD, transport
[55,65)	[20,25)	0.000680751	POLYMOD, transport
[65,70)	[20,25)	0.000473979	POLYMOD, transport
[70,75)	[20,25)	0	POLYMOD, transport
[75,80)	[20,25)	0	POLYMOD, transport
80+	[20,25)	0.0012236	POLYMOD, transport
[0,5)	[25,35)	0.0159747	POLYMOD, transport
[5,10)	[25,35)	0.00932233	POLYMOD, transport
[10,15)	[25,35)	0.00972822	POLYMOD, transport
[15,20)	[25,35)	0	POLYMOD, transport
[20,25)	[25,35)	0.00284888	POLYMOD, transport
[25,35)	[25,35)	0.0215301	POLYMOD, transport
[35,45)	[25,35)	0.0028748	POLYMOD, transport
[45,55)	[25,35)	0.00675995	POLYMOD, transport
[55,65)	[25,35)	0.00273031	POLYMOD, transport
[65,70)	[25,35)	0	POLYMOD, transport
[70,75)	[25,35)	0	POLYMOD, transport
[75,80)	[25,35)	0	POLYMOD, transport
80+	[25,35)	0	POLYMOD, transport
[0,5)	[35,45)	0.0114809	POLYMOD, transport
[5,10)	[35,45)	0.0323155	POLYMOD, transport
[10,15)	[35,45)	0.00898809	POLYMOD, transport
[15,20)	[35,45)	0.0380909	POLYMOD, transport
[20,25)	[35,45)	0.00222506	POLYMOD, transport
[25,35)	[35,45)	0.0028748	POLYMOD, transport
[35,45)	[35,45)	0.0313686	POLYMOD, transport
[45,55)	[35,45)	0.0263473	POLYMOD, transport
[55,65)	[35,45)	0.000430235	POLYMOD, transport
[65,70)	[35,45)	0.00357307	POLYMOD, transport
[70,75)	[35,45)	0	POLYMOD, transport
[75,80)	[35,45)	0	POLYMOD, transport
80+	[35,45)	0	POLYMOD, transport
[0,5)	[45,55)	0.00341837	POLYMOD, transport
[5,10)	[45,55)	0.099453	POLYMOD, transport
[10,15)	[45,55)	0.000804067	POLYMOD, transport
[15,20)	[45,55)	0.43764	POLYMOD, transport
[20,25)	[45,55)	0	POLYMOD, transport
[25,35)	[45,55)	0.00675995	POLYMOD, transport
[35,45)	[45,55)	0.0263473	POLYMOD, transport
[45,55)	[45,55)	0.000985526	POLYMOD, transport
[55,65)	[45,55)	0.00168143	POLYMOD, transport
[65,70)	[45,55)	0.00106774	POLYMOD, transport
[70,75)	[45,55)	0	POLYMOD, transport
[75,80)	[45,55)	0	POLYMOD, transport
80+	[45,55)	0	POLYMOD, transport
[0,5)	[55,65)	0.00497443	POLYMOD, transport
[5,10)	[55,65)	0.00250921	POLYMOD, transport
[10,15)	[55,65)	0.0105173	POLYMOD, transport
[15,20)	[55,65)	0	POLYMOD, transport
[20,25)	[55,65)	0.000680751	POLYMOD, transport
[25,35)	[55,65)	0.00273031	POLYMOD, transport
[35,45)	[55,65)	0.000430235	POLYMOD, transport
[45,55)	[55,65)	0.00168143	POLYMOD, transport
[55,65)	[55,65)	0.00350682	POLYMOD, transport
[65,70)	[55,65)	0.00109295	POLYMOD, transport
[70,75)	[55,65)	0	POLYMOD, transport
[75,80)	[55,65)	0.0616678	POLYMOD, transport
80+	[55,65)	0.00425098	POLYMOD, transport
[0,5)	[65,70)	0	POLYMOD, transport
[5,10)	[65,70)	0.000601252	POLYMOD, transport
[10,15)	[65,70)	0.00050512	POLYMOD, transport
[15,20)	[65,70)	0	POLYMOD, transport
[20,25)	[65,70)	0.000473979	POLYMOD, transport
[25,35)	[65,70)	0	POLYMOD, transport
[35,45)	[65,70)	0.00357307	POLYMOD, transport
[45,55)	[65,70)	0.00106774	POLYMOD, transport
[55,65)	[65,70)	0.00109295	POLYMOD, transport
[65,70)	[65,70)	0	POLYMOD, transport
[70,75)	[65,70)	0.00100222	POLYMOD, transport
[75,80)	[65,70)	0	POLYMOD, transport
80+	[65,70)	0	POLYMOD, transport
[0,5)	[70,75)	0	POLYMOD, transport
[5,10)	[70,75)	0	POLYMOD, transport
[10,15)	[70,75)	0	POLYMOD, transport
[15,20)	[70,75)	0	POLYMOD, transport
[20,25)	[70,75)	0	POLYMOD, transport
[25,35)	[70,75)	0	POLYMOD, transport
[35,45)	[70,75)	0	POLYMOD, transport
[45,55)	[70,75)	0	POLYMOD, transport
[55,65)	[70,75)	0	POLYMOD, transport
[65,70)	[70,75)	0.00100222	POLYMOD, transport
[70,75)	[70,75)	0	POLYMOD, transport
[75,80)	[70,75)	0	POLYMOD, transport
80+	[70,75)	0	POLYMOD, transport
[0,5)	[75,80)	0	POLYMOD, transport
[5,10)	[75,80)	0	POLYMOD, transport
[10,15)	[75,80)	0	POLYMOD, transport
[15,20)	[75,80)	0	POLYMOD, transport
[20,25)	[75,80)	0	POLYMOD, transport
[25,35)	[75,80)	0	POLYMOD, transport
[35,45)	[75,80)	0	POLYMOD, transport
[45,55)	[75,80)	0	POLYMOD, transport
[55,65)	[75,80)	0.0616678	POLYMOD, transport
[65,70)	[75,80)	0	POLYMOD, transport
[70,75)	[75,80)	0	POLYMOD, transport
[75,80)	[75,80)	0	POLYMOD, transport
80+	[75,80)	0	POLYMOD, transport
[0,5)	80+	0	POLYMOD, transport
[5,10)	80+	0	POLYMOD, transport
[10,15)	80+	0	POLYMOD, transport
[15,20)	80+	0	POLYMOD, transport
[20,25)	80+	0.0012236	POLYMOD, transport
[25,35)	80+	0	POLYMOD, transport
[35,45)	80+	0	POLYMOD, transport
[45,55)	80+	0	POLYMOD, transport
[55,65)	80+	0.00425098	POLYMOD, transport
[65,70)	80+	0	POLYMOD, transport
[70,75)	80+	0	POLYMOD, transport
[75,80)	80+	0	POLYMOD, transport
80+	80+	0	POLYMOD, transport
[0,5)	[0,5)	0.00255239	COVIMOD Wave 1, transport
[5,10)	[0,5)	0	COVIMOD Wave 1, transport
[10,15)	[0,5)	0	COVIMOD Wave 1, transport
[15,20)	[0,5)	0	COVIMOD Wave 1, transport
[20,25)	[0,5)	0.00107553	COVIMOD Wave 1, transport
[25,35)	[0,5)	0.000860353	COVIMOD Wave 1, transport
[35,45)	[0,5)	0.0037979	COVIMOD Wave 1, transport
[45,55)	[0,5)	0.0017742	COVIMOD Wave 1, transport
[55,65)	[0,5)	0	COVIMOD Wave 1, transport
[65,70)	[0,5)	0	COVIMOD Wave 1, transport
[70,75)	[0,5)	0	COVIMOD Wave 1, transport
[75,80)	[0,5)	0	COVIMOD Wave 1, transport
80+	[0,5)	0	COVIMOD Wave 1, transport
[0,5)	[5,10)	0	COVIMOD Wave 1, transport
[5,10)	[5,10)	0.00593137	COVIMOD Wave 1, transport
[10,15)	[5,10)	0	COVIMOD Wave 1, transport
[15,20)	[5,10)	0	COVIMOD Wave 1, transport
[20,25)	[5,10)	0	COVIMOD Wave 1, transport
[25,35)	[5,10)	0	COVIMOD Wave 1, transport
[35,45)	[5,10)	0.00933341	COVIMOD Wave 1, transport
[45,55)	[5,10)	0	COVIMOD Wave 1, transport
[55,65)	[5,10)	0	COVIMOD Wave 1, transport
[65,70)	[5,10)	0	COVIMOD Wave 1, transport
[70,75)	[5,10)	0	COVIMOD Wave 1, transport
[75,80)	[5,10)	0	COVIMOD Wave 1, transport
80+	[5,10)	0	COVIMOD Wave 1, transport
[0,5)	[10,15)	0	COVIMOD Wave 1, transport
[5,10)	[10,15)	0	COVIMOD Wave 1, transport
[10,15)	[10,15)	0	COVIMOD Wave 1, transport
[15,20)	[10,15)	0	COVIMOD Wave 1, transport
[20,25)	[10,15)	0.00591116	COVIMOD Wave 1, transport
[25,35)	[10,15)	0	COVIMOD Wave 1, transport
[35,45)	[10,15)	0	COVIMOD Wave 1, transport
[45,55)	[10,15)	0.00884356	COVIMOD Wave 1, transport
[55,65)	[10,15)	0.0178551	COVIMOD Wave 1, transport
[65,70)	[10,15)	0	COVIMOD Wave 1, transport
[70,75)	[10,15)	0	COVIMOD Wave 1, transport
[75,80)	[10,15)	0	COVIMOD Wave 1, transport
80+	[10,15)	0	COVIMOD Wave 1, transport
[0,5)	[15,20)	0	COVIMOD Wave 1, transport
[5,10)	[15,20)	0	COVIMOD Wave 1, transport
[10,15)	[15,20)	0	COVIMOD Wave 1, transport
[15,20)	[15,20)	0	COVIMOD Wave 1, transport
[20,25)	[15,20)	0	COVIMOD Wave 1, transport
[25,35)	[15,20)	0	COVIMOD Wave 1, transport
[35,45)	[15,20)	0	COVIMOD Wave 1, transport
[45,55)	[15,20)	0	COVIMOD Wave 1, transport
[55,65)	[15,20)	0	COVIMOD Wave 1, transport
[65,70)	[15,20)	0	COVIMOD Wave 1, transport
[70,75)	[15,20)	0	COVIMOD Wave 1, transport
[75,80)	[15,20)	0	COVIMOD Wave 1, transport
80+	[15,20)	0	COVIMOD Wave 1, transport
[0,5)	[20,25)	0.00107553	COVIMOD Wave 1, transport
[5,10)	[20,25)	0	COVIMOD Wave 1, transport
[10,15)	[20,25)	0.00591116	COVIMOD Wave 1, transport
[15,20)	[20,25)	0	COVIMOD Wave 1, transport
[20,25)	[20,25)	0.110262	COVIMOD Wave 1, transport
[25,35)	[20,25)	0.0124904	COVIMOD Wave 1, transport
[35,45)	[20,25)	0	COVIMOD Wave 1, transport
[45,55)	[20,25)	0	COVIMOD Wave 1, transport
[55,65)	[20,25)	0	COVIMOD Wave 1, transport
[65,70)	[20,25)	0	COVIMOD Wave 1, transport
[70,75)	[20,25)	0	COVIMOD Wave 1, transport
[75,80)	[20,25)	0	COVIMOD Wave 1, transport
80+	[20,25)	0	COVIMOD Wave 1, transport
[0,5)	[25,35)	0.000860353	COVIMOD Wave 1, transport
[5,10)	[25,35)	0	COVIMOD Wave 1, transport
[10,15)	[25,35)	0	COVIMOD Wave 1, transport
[15,20)	[25,35)	0	COVIMOD Wave 1, transport
[20,25)	[25,35)	0.0124904	COVIMOD Wave 1, transport
[25,35)	[25,35)	0.0410166	COVIMOD Wave 1, transport
[35,45)	[25,35)	0	COVIMOD Wave 1, transport
[45,55)	[25,35)	0	COVIMOD Wave 1, transport
[55,65)	[25,35)	0	COVIMOD Wave 1, transport
[65,70)	[25,35)	0.000223272	COVIMOD Wave 1, transport
[70,75)	[25,35)	0	COVIMOD Wave 1, transport
[75,80)	[25,35)	0	COVIMOD Wave 1, transport
80+	[25,35)	0	COVIMOD Wave 1, transport
[0,5)	[35,45)	0.0037979	COVIMOD Wave 1, transport
[5,10)	[35,45)	0.00933341	COVIMOD Wave 1, transport
[10,15)	[35,45)	0	COVIMOD Wave 1, transport
[15,20)	[35,45)	0	COVIMOD Wave 1, transport
[20,25)	[35,45)	0	COVIMOD Wave 1, transport
[25,35)	[35,45)	0	COVIMOD Wave 1, transport
[35,45)	[35,45)	0.0085378	COVIMOD Wave 1, transport
[45,55)	[35,45)	0	COVIMOD Wave 1, transport
[55,65)	[35,45)	0	COVIMOD Wave 1, transport
[65,70)	[35,45)	0.00596713	COVIMOD Wave 1, transport
[70,75)	[35,45)	0	COVIMOD Wave 1, transport
[75,80)	[35,45)	0	COVIMOD Wave 1, transport
80+	[35,45)	0	COVIMOD Wave 1, transport
[0,5)	[45,55)	0.0017742	COVIMOD Wave 1, transport
[5,10)	[45,55)	0	COVIMOD Wave 1, transport
[10,15)	[45,55)	0.00884356	COVIMOD Wave 1, transport
[15,20)	[45,55)	0	COVIMOD Wave 1, transport
[20,25)	[45,55)	0	COVIMOD Wave 1, transport
[25,35)	[45,55)	0	COVIMOD Wave 1, transport
[35,45)	[45,55)	0	COVIMOD Wave 1, transport
[45,55)	[45,55)	0.0106601	COVIMOD Wave 1, transport
[55,65)	[45,55)	0.00280458	COVIMOD Wave 1, transport
[65,70)	[45,55)	0	COVIMOD Wave 1, transport
[70,75)	[45,55)	0	COVIMOD Wave 1, transport
[75,80)	[45,55)	0.0219634	COVIMOD Wave 1, transport
80+	[45,55)	0	COVIMOD Wave 1, transport
[0,5)	[55,65)	0	COVIMOD Wave 1, transport
[5,10)	[55,65)	0	COVIMOD Wave 1, transport
[10,15)	[55,65)	0.0178551	COVIMOD Wave 1, transport
[15,20)	[55,65)	0	COVIMOD Wave 1, transport
[20,25)	[55,65)	0	COVIMOD Wave 1, transport
[25,35)	[55,65)	0	COVIMOD Wave 1, transport
[35,45)	[55,65)	0	COVIMOD Wave 1, transport
[45,55)	[55,65)	0.00280458	COVIMOD Wave 1, transport
[55,65)	[55,65)	0.0163012	COVIMOD Wave 1, transport
[65,70)	[55,65)	0.00342997	COVIMOD Wave 1, transport
[70,75)	[55,65)	0	COVIMOD Wave 1, transport
[75,80)	[55,65)	0	COVIMOD Wave 1, transport
80+	[55,65)	0	COVIMOD Wave 1, transport
[0,5)	[65,70)	0	COVIMOD Wave 1, transport
[5,10)	[65,70)	0	COVIMOD Wave 1, transport
[10,15)	[65,70)	0	COVIMOD Wave 1, transport
[15,20)	[65,70)	0	COVIMOD Wave 1, transport
[20,25)	[65,70)	0	COVIMOD Wave 1, transport
[25,35)	[65,70)	0.000223272	COVIMOD Wave 1, transport
[35,45)	[65,70)	0.00596713	COVIMOD Wave 1, transport
[45,55)	[65,70)	0	COVIMOD Wave 1, transport
[55,65)	[65,70)	0.00342997	COVIMOD Wave 1, transport
[65,70)	[65,70)	0.00750972	COVIMOD Wave 1, transport
[70,75)	[65,70)	0	COVIMOD Wave 1, transport
[75,80)	[65,70)	0	COVIMOD Wave 1, transport
80+	[65,70)	0	COVIMOD Wave 1, transport
[0,5)	[70,75)	0	COVIMOD Wave 1, transport
[5,10)	[70,75)	0	COVIMOD Wave 1, transport
[10,15)	[70,75)	0	COVIMOD Wave 1, transport
[15,20)	[70,75)	0	COVIMOD Wave 1, transport
[20,25)	[70,75)	0	COVIMOD Wave 1, transport
[25,35)	[70,75)	0	COVIMOD Wave 1, transport
[35,45)	[70,75)	0	COVIMOD Wave 1, transport
[45,55)	[70,75)	0	COVIMOD Wave 1, transport
[55,65)	[70,75)	0	COVIMOD Wave 1, transport
[65,70)	[70,75)	0	COVIMOD Wave 1, transport
[70,75)	[70,75)	0	COVIMOD Wave 1, transport
[75,80)	[70,75)	0	COVIMOD Wave 1, transport
80+	[70,75)	0	COVIMOD Wave 1, transport
[0,5)	[75,80)	0	COVIMOD Wave 1, transport
[5,10)	[75,80)	0	COVIMOD Wave 1, transport
[10,15)	[75,80)	0	COVIMOD Wave 1, transport
[15,20)	[75,80)	0	COVIMOD Wave 1, transport
[20,25)	[75,80)	0	COVIMOD Wave 1, transport
[25,35)	[75,80)	0	COVIMOD Wave 1, transport
[35,45)	[75,80)	0	COVIMOD Wave 1, transport
[45,55)	[75,80)	0.0219634	COVIMOD Wave 1, transport
[55,65)	[75,80)	0	COVIMOD Wave 1, transport
[65,70)	[75,80)	0	COVIMOD Wave 1, transport
[70,75)	[75,80)	0	COVIMOD Wave 1, transport
[75,80)	[75,80)	0	COVIMOD Wave 1, transport
80+	[75,80)	0.00619221	COVIMOD Wave 1, transport
[0,5)	80+	0	COVIMOD Wave 1, transport
[5,10)	80+	0	COVIMOD Wave 1, transport
[10,15)	80+	0	COVIMOD Wave 1, transport
[15,20)	80+	0	COVIMOD Wave 1, transport
[20,25)	80+	0	COVIMOD Wave 1, transport
[25,35)	80+	0	COVIMOD Wave 1, transport
[35,45)	80+	0	COVIMOD Wave 1, transport
[45,55)	80+	0	COVIMOD Wave 1, transport
[55,65)	80+	0	COVIMOD Wave 1, transport
[65,70)	80+	0	COVIMOD Wave 1, transport
[70,75)	80+	0	COVIMOD Wave 1, transport
[75,80)	80+	0.00619221	COVIMOD Wave 1, transport
80+	80+	0	COVIMOD Wave 1, transport
[0,5)	[0,5)	0.0666254	COVIMOD Wave 2, transport
[5,10)	[0,5)	0	COVIMOD Wave 2, transport
[10,15)	[0,5)	0	COVIMOD Wave 2, transport
[15,20)	[0,5)	0	COVIMOD Wave 2, transport
[20,25)	[0,5)	0.0015197	COVIMOD Wave 2, transport
[25,35)	[0,5)	0.00524784	COVIMOD Wave 2, transport
[35,45)	[0,5)	0	COVIMOD Wave 2, transport
[45,55)	[0,5)	0.000503725	COVIMOD Wave 2, transport
[55,65)	[0,5)	0.00852632	COVIMOD Wave 2, transport
[65,70)	[0,5)	0	COVIMOD Wave 2, transport
[70,75)	[0,5)	0	COVIMOD Wave 2, transport
[75,80)	[0,5)	0	COVIMOD Wave 2, transport
80+	[0,5)	0	COVIMOD Wave 2, transport
[0,5)	[5,10)	0	COVIMOD Wave 2, transport
[5,10)	[5,10)	0	COVIMOD Wave 2, transport
[10,15)	[5,10)	0	COVIMOD Wave 2, transport
[15,20)	[5,10)	0	COVIMOD Wave 2, transport
[20,25)	[5,10)	0	COVIMOD Wave 2, transport
[25,35)	[5,10)	0.0105139	COVIMOD Wave 2, transport
[35,45)	[5,10)	0.08123	COVIMOD Wave 2, transport
[45,55)	[5,10)	0	COVIMOD Wave 2, transport
[55,65)	[5,10)	0	COVIMOD Wave 2, transport
[65,70)	[5,10)	0	COVIMOD Wave 2, transport
[70,75)	[5,10)	0	COVIMOD Wave 2, transport
[75,80)	[5,10)	0	COVIMOD Wave 2, transport
80+	[5,10)	0	COVIMOD Wave 2, transport
[0,5)	[10,15)	0	COVIMOD Wave 2, transport
[5,10)	[10,15)	0	COVIMOD Wave 2, transport
[10,15)	[10,15)	0	COVIMOD Wave 2, transport
[15,20)	[10,15)	0	COVIMOD Wave 2, transport
[20,25)	[10,15)	0	COVIMOD Wave 2, transport
[25,35)	[10,15)	0	COVIMOD Wave 2, transport
[35,45)	[10,15)	0.00159335	COVIMOD Wave 2, transport
[45,55)	[10,15)	0	COVIMOD Wave 2, transport
[55,65)	[10,15)	0	COVIMOD Wave 2, transport
[65,70)	[10,15)	0	COVIMOD Wave 2, transport
[70,75)	[10,15)	0	COVIMOD Wave 2, transport
[75,80)	[10,15)	0	COVIMOD Wave 2, transport
80+	[10,15)	0	COVIMOD Wave 2, transport
[0,5)	[15,20)	0	COVIMOD Wave 2, transport
[5,10)	[15,20)	0	COVIMOD Wave 2, transport
[10,15)	[15,20)	0	COVIMOD Wave 2, transport
[15,20)	[15,20)	0	COVIMOD Wave 2, transport
[20,25)	[15,20)	0.00648711	COVIMOD Wave 2, transport
[25,35)	[15,20)	0	COVIMOD Wave 2, transport
[35,45)	[15,20)	0.00288177	COVIMOD Wave 2, transport
[45,55)	[15,20)	0	COVIMOD Wave 2, transport
[55,65)	[15,20)	0	COVIMOD Wave 2, transport
[65,70)	[15,20)	0	COVIMOD Wave 2, transport
[70,75)	[15,20)	0	COVIMOD Wave 2, transport
[75,80)	[15,20)	0	COVIMOD Wave 2, transport
80+	[15,20)	0	COVIMOD Wave 2, transport
[0,5)	[20,25)	0.0015197	COVIMOD Wave 2, transport
[5,10)	[20,25)	0	COVIMOD Wave 2, transport
[10,15)	[20,25)	0	COVIMOD Wave 2, transport
[15,20)	[20,25)	0.00648711	COVIMOD Wave 2, transport
[20,25)	[20,25)	0.0268538	COVIMOD Wave 2, transport
[25,35)	[20,25)	0.00261014	COVIMOD Wave 2, transport
[35,45)	[20,25)	0	COVIMOD Wave 2, transport
[45,55)	[20,25)	0	COVIMOD Wave 2, transport
[55,65)	[20,25)	0.00260729	COVIMOD Wave 2, transport
[65,70)	[20,25)	0	COVIMOD Wave 2, transport
[70,75)	[20,25)	0	COVIMOD Wave 2, transport
[75,80)	[20,25)	0	COVIMOD Wave 2, transport
80+	[20,25)	0	COVIMOD Wave 2, transport
[0,5)	[25,35)	0.00524784	COVIMOD Wave 2, transport
[5,10)	[25,35)	0.0105139	COVIMOD Wave 2, transport
[10,15)	[25,35)	0	COVIMOD Wave 2, transport
[15,20)	[25,35)	0	COVIMOD Wave 2, transport
[20,25)	[25,35)	0.00261014	COVIMOD Wave 2, transport
[25,35)	[25,35)	0.0150659	COVIMOD Wave 2, transport
[35,45)	[25,35)	0.0346088	COVIMOD Wave 2, transport
[45,55)	[25,35)	0	COVIMOD Wave 2, transport
[55,65)	[25,35)	0.00108832	COVIMOD Wave 2, transport
[65,70)	[25,35)	0	COVIMOD Wave 2, transport
[70,75)	[25,35)	0	COVIMOD Wave 2, transport
[75,80)	[25,35)	0	COVIMOD Wave 2, transport
80+	[25,35)	0	COVIMOD Wave 2, transport
[0,5)	[35,45)	0	COVIMOD Wave 2, transport
[5,10)	[35,45)	0.08123	COVIMOD Wave 2, transport
[10,15)	[35,45)	0.00159335	COVIMOD Wave 2, transport
[15,20)	[35,45)	0.00288177	COVIMOD Wave 2, transport
[20,25)	[35,45)	0	COVIMOD Wave 2, transport
[25,35)	[35,45)	0.0346088	COVIMOD Wave 2, transport
[35,45)	[35,45)	0.0120471	COVIMOD Wave 2, transport
[45,55)	[35,45)	0.00103067	COVIMOD Wave 2, transport
[55,65)	[35,45)	0	COVIMOD Wave 2, transport
[65,70)	[35,45)	0.00830631	COVIMOD Wave 2, transport
[70,75)	[35,45)	0	COVIMOD Wave 2, transport
[75,80)	[35,45)	0	COVIMOD Wave 2, transport
80+	[35,45)	0	COVIMOD Wave 2, transport
[0,5)	[45,55)	0.000503725	COVIMOD Wave 2, transport
[5,10)	[45,55)	0	COVIMOD Wave 2, transport
[10,15)	[45,55)	0	COVIMOD Wave 2, transport
[15,20)	[45,55)	0	COVIMOD Wave 2, transport
[20,25)	[45,55)	0	COVIMOD Wave 2, transport
[25,35)	[45,55)	0	COVIMOD Wave 2, transport
[35,45)	[45,55)	0.00103067	COVIMOD Wave 2, transport
[45,55)	[45,55)	0.0080239	COVIMOD Wave 2, transport
[55,65)	[45,55)	0	COVIMOD Wave 2, transport
[65,70)	[45,55)	0	COVIMOD Wave 2, transport
[70,75)	[45,55)	0	COVIMOD Wave 2, transport
[75,80)	[45,55)	0	COVIMOD Wave 2, transport
80+	[45,55)	0	COVIMOD Wave 2, transport
[0,5)	[55,65)	0.00852632	COVIMOD Wave 2, transport
[5,10)	[55,65)	0	COVIMOD Wave 2, transport
[10,15)	[55,65)	0	COVIMOD Wave 2, transport
[15,20)	[55,65)	0	COVIMOD Wave 2, transport
[20,25)	[55,65)	0.00260729	COVIMOD Wave 2, transport
[25,35)	[55,65)	0.00108832	COVIMOD Wave 2, transport
[35,45)	[55,65)	0	COVIMOD Wave 2, transport
[45,55)	[55,65)	0	COVIMOD Wave 2, transport
[55,65)	[55,65)	0.0055881	COVIMOD Wave 2, transport
[65,70)	[55,65)	0.00196941	COVIMOD Wave 2, transport
[70,75)	[55,65)	0	COVIMOD Wave 2, transport
[75,80)	[55,65)	0	COVIMOD Wave 2, transport
80+	[55,65)	0.000310967	COVIMOD Wave 2, transport
[0,5)	[65,70)	0	COVIMOD Wave 2, transport
[5,10)	[65,70)	0	COVIMOD Wave 2, transport
[10,15)	[65,70)	0	COVIMOD Wave 2, transport
[15,20)	[65,70)	0	COVIMOD Wave 2, transport
[20,25)	[65,70)	0	COVIMOD Wave 2, transport
[25,35)	[65,70)	0	COVIMOD Wave 2, transport
[35,45)	[65,70)	0.00830631	COVIMOD Wave 2, transport
[45,55)	[65,70)	0	COVIMOD Wave 2, transport
[55,65)	[65,70)	0.00196941	COVIMOD Wave 2, transport
[65,70)	[65,70)	0	COVIMOD Wave 2, transport
[70,75)	[65,70)	0	COVIMOD Wave 2, transport
[75,80)	[65,70)	0	COVIMOD Wave 2, transport
80+	[65,70)	0	COVIMOD Wave 2, transport
[0,5)	[70,75)	0	COVIMOD Wave 2, transport
[5,10)	[70,75)	0	COVIMOD Wave 2, transport
[10,15)	[70,75)	0	COVIMOD Wave 2, transport
[15,20)	[70,75)	0	COVIMOD Wave 2, transport
[20,25)	[70,75)	0	COVIMOD Wave 2, transport
[25,35)	[70,75)	0	COVIMOD Wave 2, transport
[35,45)	[70,75)	0	COVIMOD Wave 2, transport
[45,55)	[70,75)	0	COVIMOD Wave 2, transport
[55,65)	[70,75)	0	COVIMOD Wave 2, transport
[65,70)	[70,75)	0	COVIMOD Wave 2, transport
[70,75)	[70,75)	0	COVIMOD Wave 2, transport
[75,80)	[70,75)	0	COVIMOD Wave 2, transport
80+	[70,75)	0	COVIMOD Wave 2, transport
[0,5)	[75,80)	0	COVIMOD Wave 2, transport
[5,10)	[75,80)	0	COVIMOD Wave 2, transport
[10,15)	[75,80)	0	COVIMOD Wave 2, transport
[15,20)	[75,80)	0	COVIMOD Wave 2, transport
[20,25)	[75,80)	0	COVIMOD Wave 2, transport
[25,35)	[75,80)	0	COVIMOD Wave 2, transport
[35,45)	[75,80)	0	COVIMOD Wave 2, transport
[45,55)	[75,80)	0	COVIMOD Wave 2, transport
[55,65)	[75,80)	0	COVIMOD Wave 2, transport
[65,70)	[75,80)	0	COVIMOD Wave 2, transport
[70,75)	[75,80)	0	COVIMOD Wave 2, transport
[75,80)	[75,80)	0	COVIMOD Wave 2, transport
80+	[75,80)	0	COVIMOD Wave 2, transport
[0,5)	80+	0	COVIMOD Wave 2, transport
[5,10)	80+	0	COVIMOD Wave 2, transport
[10,15)	80+	0	COVIMOD Wave 2, transport
[15,20)	80+	0	COVIMOD Wave 2, transport
[20,25)	80+	0	COVIMOD Wave 2, transport
[25,35)	80+	0	COVIMOD Wave 2, transport
[35,45)	80+	0	COVIMOD Wave 2, transport
[45,55)	80+	0	COVIMOD Wave 2, transport
[55,65)	80+	0.000310967	COVIMOD Wave 2, transport
[65,70)	80+	0	COVIMOD Wave 2, transport
[70,75)	80+	0	COVIMOD Wave 2, transport
[75,80)	80+	0	COVIMOD Wave 2, transport
80+	80+	0	COVIMOD Wave 2, transport
[0,5)	[0,5)	0	COVIMOD Wave 3, transport
[5,10)	[0,5)	0	COVIMOD Wave 3, transport
[10,15)	[0,5)	0	COVIMOD Wave 3, transport
[15,20)	[0,5)	0	COVIMOD Wave 3, transport
[20,25)	[0,5)	0	COVIMOD Wave 3, transport
[25,35)	[0,5)	0.032445	COVIMOD Wave 3, transport
[35,45)	[0,5)	0.0143266	COVIMOD Wave 3, transport
[45,55)	[0,5)	0	COVIMOD Wave 3, transport
[55,65)	[0,5)	0	COVIMOD Wave 3, transport
[65,70)	[0,5)	0	COVIMOD Wave 3, transport
[70,75)	[0,5)	0	COVIMOD Wave 3, transport
[75,80)	[0,5)	0	COVIMOD Wave 3, transport
80+	[0,5)	0	COVIMOD Wave 3, transport
[0,5)	[5,10)	0	COVIMOD Wave 3, transport
[5,10)	[5,10)	0	COVIMOD Wave 3, transport
[10,15)	[5,10)	0.00284835	COVIMOD Wave 3, transport
[15,20)	[5,10)	0	COVIMOD Wave 3, transport
[20,25)	[5,10)	0	COVIMOD Wave 3, transport
[25,35)	[5,10)	0	COVIMOD Wave 3, transport
[35,45)	[5,10)	0.0111912	COVIMOD Wave 3, transport
[45,55)	[5,10)	0.0440503	COVIMOD Wave 3, transport
[55,65)	[5,10)	0	COVIMOD Wave 3, transport
[65,70)	[5,10)	0.0125236	COVIMOD Wave 3, transport
[70,75)	[5,10)	0	COVIMOD Wave 3, transport
[75,80)	[5,10)	0	COVIMOD Wave 3, transport
80+	[5,10)	0	COVIMOD Wave 3, transport
[0,5)	[10,15)	0	COVIMOD Wave 3, transport
[5,10)	[10,15)	0.00284835	COVIMOD Wave 3, transport
[10,15)	[10,15)	0	COVIMOD Wave 3, transport
[15,20)	[10,15)	0	COVIMOD Wave 3, transport
[20,25)	[10,15)	0	COVIMOD Wave 3, transport
[25,35)	[10,15)	0	COVIMOD Wave 3, transport
[35,45)	[10,15)	0	COVIMOD Wave 3, transport
[45,55)	[10,15)	0	COVIMOD Wave 3, transport
[55,65)	[10,15)	0	COVIMOD Wave 3, transport
[65,70)	[10,15)	0	COVIMOD Wave 3, transport
[70,75)	[10,15)	0	COVIMOD Wave 3, transport
[75,80)	[10,15)	0	COVIMOD Wave 3, transport
80+	[10,15)	0	COVIMOD Wave 3, transport
[0,5)	[15,20)	0	COVIMOD Wave 3, transport
[5,10)	[15,20)	0	COVIMOD Wave 3, transport
[10,15)	[15,20)	0	COVIMOD Wave 3, transport
[15,20)	[15,20)	0	COVIMOD Wave 3, transport
[20,25)	[15,20)	0	COVIMOD Wave 3, transport
[25,35)	[15,20)	0	COVIMOD Wave 3, transport
[35,45)	[15,20)	0	COVIMOD Wave 3, transport
[45,55)	[15,20)	0	COVIMOD Wave 3, transport
[55,65)	[15,20)	0	COVIMOD Wave 3, transport
[65,70)	[15,20)	0	COVIMOD Wave 3, transport
[70,75)	[15,20)	0	COVIMOD Wave 3, transport
[75,80)	[15,20)	0	COVIMOD Wave 3, transport
80+	[15,20)	0	COVIMOD Wave 3, transport
[0,5)	[20,25)	0	COVIMOD Wave 3, transport
[5,10)	[20,25)	0	COVIMOD Wave 3, transport
[10,15)	[20,25)	0	COVIMOD Wave 3, transport
[15,20)	[20,25)	0	COVIMOD Wave 3, transport
[20,25)	[20,25)	0	COVIMOD Wave 3, transport
[25,35)	[20,25)	0	COVIMOD Wave 3, transport
[35,45)	[20,25)	0	COVIMOD Wave 3, transport
[45,55)	[20,25)	0	COVIMOD Wave 3, transport
[55,65)	[20,25)	0	COVIMOD Wave 3, transport
[65,70)	[20,25)	0	COVIMOD Wave 3, transport
[70,75)	[20,25)	0	COVIMOD Wave 3, transport
[75,80)	[20,25)	0	COVIMOD Wave 3, transport
80+	[20,25)	0	COVIMOD Wave 3, transport
[0,5)	[25,35)	0.032445	COVIMOD Wave 3, transport
[5,10)	[25,35)	0	COVIMOD Wave 3, transport
[10,15)	[25,35)	0	COVIMOD Wave 3, transport
[15,20)	[25,35)	0	COVIMOD Wave 3, transport
[20,25)	[25,35)	0	COVIMOD Wave 3, transport
[25,35)	[25,35)	0.0088614	COVIMOD Wave 3, transport
[35,45)	[25,35)	0.00552	COVIMOD Wave 3, transport
[45,55)	[25,35)	0	COVIMOD Wave 3, transport
[55,65)	[25,35)	0.0161407	COVIMOD Wave 3, transport
[65,70)	[25,35)	0	COVIMOD Wave 3, transport
[70,75)	[25,35)	0	COVIMOD Wave 3, transport
[75,80)	[25,35)	0	COVIMOD Wave 3, transport
80+	[25,35)	0	COVIMOD Wave 3, transport
[0,5)	[35,45)	0.0143266	COVIMOD Wave 3, transport
[5,10)	[35,45)	0.0111912	COVIMOD Wave 3, transport
[10,15)	[35,45)	0	COVIMOD Wave 3, transport
[15,20)	[35,45)	0	COVIMOD Wave 3, transport
[20,25)	[35,45)	0	COVIMOD Wave 3, transport
[25,35)	[35,45)	0.00552	COVIMOD Wave 3, transport
[35,45)	[35,45)	0.002161	COVIMOD Wave 3, transport
[45,55)	[35,45)	0.00320445	COVIMOD Wave 3, transport
[55,65)	[35,45)	0	COVIMOD Wave 3, transport
[65,70)	[35,45)	0.00667658	COVIMOD Wave 3, transport
[70,75)	[35,45)	0	COVIMOD Wave 3, transport
[75,80)	[35,45)	0	COVIMOD Wave 3, transport
80+	[35,45)	0	COVIMOD Wave 3, transport
[0,5)	[45,55)	0	COVIMOD Wave 3, transport
[5,10)	[45,55)	0.0440503	COVIMOD Wave 3, transport
[10,15)	[45,55)	0	COVIMOD Wave 3, transport
[15,20)	[45,55)	0	COVIMOD Wave 3, transport
[20,25)	[45,55)	0	COVIMOD Wave 3, transport
[25,35)	[45,55)	0	COVIMOD Wave 3, transport
[35,45)	[45,55)	0.00320445	COVIMOD Wave 3, transport
[45,55)	[45,55)	0.00739863	COVIMOD Wave 3, transport
[55,65)	[45,55)	0	COVIMOD Wave 3, transport
[65,70)	[45,55)	0.00269022	COVIMOD Wave 3, transport
[70,75)	[45,55)	0	COVIMOD Wave 3, transport
[75,80)	[45,55)	0	COVIMOD Wave 3, transport
80+	[45,55)	0	COVIMOD Wave 3, transport
[0,5)	[55,65)	0	COVIMOD Wave 3, transport
[5,10)	[55,65)	0	COVIMOD Wave 3, transport
[10,15)	[55,65)	0	COVIMOD Wave 3, transport
[15,20)	[55,65)	0	COVIMOD Wave 3, transport
[20,25)	[55,65)	0	COVIMOD Wave 3, transport
[25,35)	[55,65)	0.0161407	COVIMOD Wave 3, transport
[35,45)	[55,65)	0	COVIMOD Wave 3, transport
[45,55)	[55,65)	0	COVIMOD Wave 3, transport
[55,65)	[55,65)	0.0122145	COVIMOD Wave 3, transport
[65,70)	[55,65)	0.00337098	COVIMOD Wave 3, transport
[70,75)	[55,65)	0	COVIMOD Wave 3, transport
[75,80)	[55,65)	0.000812314	COVIMOD Wave 3, transport
80+	[55,65)	0	COVIMOD Wave 3, transport
[0,5)	[65,70)	0	COVIMOD Wave 3, transport
[5,10)	[65,70)	0.0125236	COVIMOD Wave 3, transport
[10,15)	[65,70)	0	COVIMOD Wave 3, transport
[15,20)	[65,70)	0	COVIMOD Wave 3, transport
[20,25)	[65,70)	0	COVIMOD Wave 3, transport
[25,35)	[65,70)	0	COVIMOD Wave 3, transport
[35,45)	[65,70)	0.00667658	COVIMOD Wave 3, transport
[45,55)	[65,70)	0.00269022	COVIMOD Wave 3, transport
[55,65)	[65,70)	0.00337098	COVIMOD Wave 3, transport
[65,70)	[65,70)	0.00815691	COVIMOD Wave 3, transport
[70,75)	[65,70)	0	COVIMOD Wave 3, transport
[75,80)	[65,70)	0	COVIMOD Wave 3, transport
80+	[65,70)	0	COVIMOD Wave 3, transport
[0,5)	[70,75)	0	COVIMOD Wave 3, transport
[5,10)	[70,75)	0	COVIMOD Wave 3, transport
[10,15)	[70,75)	0	COVIMOD Wave 3, transport
[15,20)	[70,75)	0	COVIMOD Wave 3, transport
[20,25)	[70,75)	0	COVIMOD Wave 3, transport
[25,35)	[70,75)	0	COVIMOD Wave 3, transport
[35,45)	[70,75)	0	COVIMOD Wave 3, transport
[45,55)	[70,75)	0	COVIMOD Wave 3, transport
[55,65)	[70,75)	0	COVIMOD Wave 3, transport
[65,70)	[70,75)	0	COVIMOD Wave 3, transport
[70,75)	[70,75)	0	COVIMOD Wave 3, transport
[75,80)	[70,75)	0	COVIMOD Wave 3, transport
80+	[70,75)	0	COVIMOD Wave 3, transport
[0,5)	[75,80)	0	COVIMOD Wave 3, transport
[5,10)	[75,80)	0	COVIMOD Wave 3, transport
[10,15)	[75,80)	0	COVIMOD Wave 3, transport
[15,20)	[75,80)	0	COVIMOD Wave 3, transport
[20,25)	[75,80)	0	COVIMOD Wave 3, transport
[25,35)	[75,80)	0	COVIMOD Wave 3, transport
[35,45)	[75,80)	0	COVIMOD Wave 3, transport
[45,55)	[75,80)	0	COVIMOD Wave 3, transport
[55,65)	[75,80)	0.000812314	COVIMOD Wave 3, transport
[65,70)	[75,80)	0	COVIMOD Wave 3, transport
[70,75)	[75,80)	0	COVIMOD Wave 3, transport
[75,80)	[75,80)	0	COVIMOD Wave 3, transport
80+	[75,80)	0	COVIMOD Wave 3, transport
[0,5)	80+	0	COVIMOD Wave 3, transport
[5,10)	80+	0	COVIMOD Wave 3, transport
[10,15)	80+	0	COVIMOD Wave 3, transport
[15,20)	80+	0	COVIMOD Wave 3, transport
[20,25)	80+	0	COVIMOD Wave 3, transport
[25,35)	80+	0	COVIMOD Wave 3, transport
[35,45)	80+	0	COVIMOD Wave 3, transport
[45,55)	80+	0	COVIMOD Wave 3, transport
[55,65)	80+	0	COVIMOD Wave 3, transport
[65,70)	80+	0	COVIMOD Wave 3, transport
[70,75)	80+	0	COVIMOD Wave 3, transport
[75,80)	80+	0	COVIMOD Wave 3, transport
80+	80+	0	COVIMOD Wave 3, transport
[0,5)	[0,5)	0.0375684	COVIMOD Wave 4, transport
[5,10)	[0,5)	0.0125296	COVIMOD Wave 4, transport
[10,15)	[0,5)	0	COVIMOD Wave 4, transport
[15,20)	[0,5)	0	COVIMOD Wave 4, transport
[20,25)	[0,5)	0	COVIMOD Wave 4, transport
[25,35)	[0,5)	0.0286411	COVIMOD Wave 4, transport
[35,45)	[0,5)	0.0154715	COVIMOD Wave 4, transport
[45,55)	[0,5)	0	COVIMOD Wave 4, transport
[55,65)	[0,5)	0	COVIMOD Wave 4, transport
[65,70)	[0,5)	0.00391099	COVIMOD Wave 4, transport
[70,75)	[0,5)	0	COVIMOD Wave 4, transport
[75,80)	[0,5)	0	COVIMOD Wave 4, transport
80+	[0,5)	0	COVIMOD Wave 4, transport
[0,5)	[5,10)	0.0125296	COVIMOD Wave 4, transport
[5,10)	[5,10)	0.016755	COVIMOD Wave 4, transport
[10,15)	[5,10)	0	COVIMOD Wave 4, transport
[15,20)	[5,10)	0	COVIMOD Wave 4, transport
[20,25)	[5,10)	0	COVIMOD Wave 4, transport
[25,35)	[5,10)	0.00237165	COVIMOD Wave 4, transport
[35,45)	[5,10)	0.0347204	COVIMOD Wave 4, transport
[45,55)	[5,10)	0	COVIMOD Wave 4, transport
[55,65)	[5,10)	0.00432947	COVIMOD Wave 4, transport
[65,70)	[5,10)	0	COVIMOD Wave 4, transport
[70,75)	[5,10)	0	COVIMOD Wave 4, transport
[75,80)	[5,10)	0	COVIMOD Wave 4, transport
80+	[5,10)	0	COVIMOD Wave 4, transport
[0,5)	[10,15)	0	COVIMOD Wave 4, transport
[5,10)	[10,15)	0	COVIMOD Wave 4, transport
[10,15)	[10,15)	0.00101676	COVIMOD Wave 4, transport
[15,20)	[10,15)	0.000824407	COVIMOD Wave 4, transport
[20,25)	[10,15)	0	COVIMOD Wave 4, transport
[25,35)	[10,15)	0	COVIMOD Wave 4, transport
[35,45)	[10,15)	0.0107576	COVIMOD Wave 4, transport
[45,55)	[10,15)	0.0050299	COVIMOD Wave 4, transport
[55,65)	[10,15)	0	COVIMOD Wave 4, transport
[65,70)	[10,15)	0	COVIMOD Wave 4, transport
[70,75)	[10,15)	0	COVIMOD Wave 4, transport
[75,80)	[10,15)	0	COVIMOD Wave 4, transport
80+	[10,15)	0	COVIMOD Wave 4, transport
[0,5)	[15,20)	0	COVIMOD Wave 4, transport
[5,10)	[15,20)	0	COVIMOD Wave 4, transport
[10,15)	[15,20)	0.000824407	COVIMOD Wave 4, transport
[15,20)	[15,20)	0.00339817	COVIMOD Wave 4, transport
[20,25)	[15,20)	0	COVIMOD Wave 4, transport
[25,35)	[15,20)	0.000319362	COVIMOD Wave 4, transport
[35,45)	[15,20)	0	COVIMOD Wave 4, transport
[45,55)	[15,20)	0.0137593	COVIMOD Wave 4, transport
[55,65)	[15,20)	0	COVIMOD Wave 4, transport
[65,70)	[15,20)	0	COVIMOD Wave 4, transport
[70,75)	[15,20)	0	COVIMOD Wave 4, transport
[75,80)	[15,20)	0	COVIMOD Wave 4, transport
80+	[15,20)	0	COVIMOD Wave 4, transport
[0,5)	[20,25)	0	COVIMOD Wave 4, transport
[5,10)	[20,25)	0	COVIMOD Wave 4, transport
[10,15)	[20,25)	0	COVIMOD Wave 4, transport
[15,20)	[20,25)	0	COVIMOD Wave 4, transport
[20,25)	[20,25)	0.14262	COVIMOD Wave 4, transport
[25,35)	[20,25)	0.014155	COVIMOD Wave 4, transport
[35,45)	[20,25)	0	COVIMOD Wave 4, transport
[45,55)	[20,25)	0	COVIMOD Wave 4, transport
[55,65)	[20,25)	0.000390004	COVIMOD Wave 4, transport
[65,70)	[20,25)	0	COVIMOD Wave 4, transport
[70,75)	[20,25)	0	COVIMOD Wave 4, transport
[75,80)	[20,25)	0	COVIMOD Wave 4, transport
80+	[20,25)	0	COVIMOD Wave 4, transport
[0,5)	[25,35)	0.0286411	COVIMOD Wave 4, transport
[5,10)	[25,35)	0.00237165	COVIMOD Wave 4, transport
[10,15)	[25,35)	0	COVIMOD Wave 4, transport
[15,20)	[25,35)	0.000319362	COVIMOD Wave 4, transport
[20,25)	[25,35)	0.014155	COVIMOD Wave 4, transport
[25,35)	[25,35)	0.0358632	COVIMOD Wave 4, transport
[35,45)	[25,35)	0	COVIMOD Wave 4, transport
[45,55)	[25,35)	0.00288946	COVIMOD Wave 4, transport
[55,65)	[25,35)	0.00206632	COVIMOD Wave 4, transport
[65,70)	[25,35)	0.00208249	COVIMOD Wave 4, transport
[70,75)	[25,35)	0	COVIMOD Wave 4, transport
[75,80)	[25,35)	0	COVIMOD Wave 4, transport
80+	[25,35)	0	COVIMOD Wave 4, transport
[0,5)	[35,45)	0.0154715	COVIMOD Wave 4, transport
[5,10)	[35,45)	0.0347204	COVIMOD Wave 4, transport
[10,15)	[35,45)	0.0107576	COVIMOD Wave 4, transport
[15,20)	[35,45)	0	COVIMOD Wave 4, transport
[20,25)	[35,45)	0	COVIMOD Wave 4, transport
[25,35)	[35,45)	0	COVIMOD Wave 4, transport
[35,45)	[35,45)	0.00318572	COVIMOD Wave 4, transport
[45,55)	[35,45)	0.000727587	COVIMOD Wave 4, transport
[55,65)	[35,45)	0	COVIMOD Wave 4, transport
[65,70)	[35,45)	0	COVIMOD Wave 4, transport
[70,75)	[35,45)	0	COVIMOD Wave 4, transport
[75,80)	[35,45)	0	COVIMOD Wave 4, transport
80+	[35,45)	0	COVIMOD Wave 4, transport
[0,5)	[45,55)	0	COVIMOD Wave 4, transport
[5,10)	[45,55)	0	COVIMOD Wave 4, transport
[10,15)	[45,55)	0.0050299	COVIMOD Wave 4, transport
[15,20)	[45,55)	0.0137593	COVIMOD Wave 4, transport
[20,25)	[45,55)	0	COVIMOD Wave 4, transport
[25,35)	[45,55)	0.00288946	COVIMOD Wave 4, transport
[35,45)	[45,55)	0.000727587	COVIMOD Wave 4, transport
[45,55)	[45,55)	0.0301783	COVIMOD Wave 4, transport
[55,65)	[45,55)	0.000445396	COVIMOD Wave 4, transport
[65,70)	[45,55)	0.00185154	COVIMOD Wave 4, transport
[70,75)	[45,55)	0	COVIMOD Wave 4, transport
[75,80)	[45,55)	0.000226534	COVIMOD Wave 4, transport
80+	[45,55)	0	COVIMOD Wave 4, transport
[0,5)	[55,65)	0	COVIMOD Wave 4, transport
[5,10)	[55,65)	0.00432947	COVIMOD Wave 4, transport
[10,15)	[55,65)	0	COVIMOD Wave 4, transport
[15,20)	[55,65)	0	COVIMOD Wave 4, transport
[20,25)	[55,65)	0.000390004	COVIMOD Wave 4, transport
[25,35)	[55,65)	0.00206632	COVIMOD Wave 4, transport
[35,45)	[55,65)	0	COVIMOD Wave 4, transport
[45,55)	[55,65)	0.000445396	COVIMOD Wave 4, transport
[55,65)	[55,65)	0.00627325	COVIMOD Wave 4, transport
[65,70)	[55,65)	0.00589123	COVIMOD Wave 4, transport
[70,75)	[55,65)	0.000306406	COVIMOD Wave 4, transport
[75,80)	[55,65)	0	COVIMOD Wave 4, transport
80+	[55,65)	0	COVIMOD Wave 4, transport
[0,5)	[65,70)	0.00391099	COVIMOD Wave 4, transport
[5,10)	[65,70)	0	COVIMOD Wave 4, transport
[10,15)	[65,70)	0	COVIMOD Wave 4, transport
[15,20)	[65,70)	0	COVIMOD Wave 4, transport
[20,25)	[65,70)	0	COVIMOD Wave 4, transport
[25,35)	[65,70)	0.00208249	COVIMOD Wave 4, transport
[35,45)	[65,70)	0	COVIMOD Wave 4, transport
[45,55)	[65,70)	0.00185154	COVIMOD Wave 4, transport
[55,65)	[65,70)	0.00589123	COVIMOD Wave 4, transport
[65,70)	[65,70)	0.000187969	COVIMOD Wave 4, transport
[70,75)	[65,70)	0	COVIMOD Wave 4, transport
[75,80)	[65,70)	0	COVIMOD Wave 4, transport
80+	[65,70)	0	COVIMOD Wave 4, transport
[0,5)	[70,75)	0	COVIMOD Wave 4, transport
[5,10)	[70,75)	0	COVIMOD Wave 4, transport
[10,15)	[70,75)	0	COVIMOD Wave 4, transport
[15,20)	[70,75)	0	COVIMOD Wave 4, transport
[20,25)	[70,75)	0	COVIMOD Wave 4, transport
[25,35)	[70,75)	0	COVIMOD Wave 4, transport
[35,45)	[70,75)	0	COVIMOD Wave 4, transport
[45,55)	[70,75)	0	COVIMOD Wave 4, transport
[55,65)	[70,75)	0.000306406	COVIMOD Wave 4, transport
[65,70)	[70,75)	0	COVIMOD Wave 4, transport
[70,75)	[70,75)	0.018159	COVIMOD Wave 4, transport
[75,80)	[70,75)	0	COVIMOD Wave 4, transport
80+	[70,75)	0	COVIMOD Wave 4, transport
[0,5)	[75,80)	0	COVIMOD Wave 4, transport
[5,10)	[75,80)	0	COVIMOD Wave 4, transport
[10,15)	[75,80)	0	COVIMOD Wave 4, transport
[15,20)	[75,80)	0	COVIMOD Wave 4, transport
[20,25)	[75,80)	0	COVIMOD Wave 4, transport
[25,35)	[75,80)	0	COVIMOD Wave 4, transport
[35,45)	[75,80)	0	COVIMOD Wave 4, transport
[45,55)	[75,80)	0.000226534	COVIMOD Wave 4, transport
[55,65)	[75,80)	0	COVIMOD Wave 4, transport
[65,70)	[75,80)	0	COVIMOD Wave 4, transport
[70,75)	[75,80)	0	COVIMOD Wave 4, transport
[75,80)	[75,80)	0	COVIMOD Wave 4, transport
80+	[75,80)	0	COVIMOD Wave 4, transport
[0,5)	80+	0	COVIMOD Wave 4, transport
[5,10)	80+	0	COVIMOD Wave 4, transport
[10,15)	80+	0	COVIMOD Wave 4, transport
[15,20)	80+	0	COVIMOD Wave 4, transport
[20,25)	80+	0	COVIMOD Wave 4, transport
[25,35)	80+	0	COVIMOD Wave 4, transport
[35,45)	80+	0	COVIMOD Wave 4, transport
[45,55)	80+	0	COVIMOD Wave 4, transport
[55,65)	80+	0	COVIMOD Wave 4, transport
[65,70)	80+	0	COVIMOD Wave 4, transport
[70,75)	80+	0	COVIMOD Wave 4, transport
[75,80)	80+	0	COVIMOD Wave 4, transport
80+	80+	0	COVIMOD Wave 4, transport
[0,5)	[0,5)	0.730291	POLYMOD, others
[5,10)	[0,5)	0.17347	POLYMOD, others
[10,15)	[0,5)	0.057892	POLYMOD, others
[15,20)	[0,5)	0.0391854	POLYMOD, others
[20,25)	[0,5)	0.0606906	POLYMOD, others
[25,35)	[0,5)	0.158707	POLYMOD, others
[35,45)	[0,5)	0.217327	POLYMOD, others
[45,55)	[0,5)	0.177683	POLYMOD, others
[55,65)	[0,5)	0.277504	POLYMOD, others
[65,70)	[0,5)	0.0590425	POLYMOD, others
[70,75)	[0,5)	0.0350805	POLYMOD, others
[75,80)	[0,5)	0.0645629	POLYMOD, others
80+	[0,5)	0.0190254	POLYMOD, others
[0,5)	[5,10)	0.17347	POLYMOD, others
[5,10)	[5,10)	0.323751	POLYMOD, others
[10,15)	[5,10)	0.0732369	POLYMOD, others
[15,20)	[5,10)	0.00930199	POLYMOD, others
[20,25)	[5,10)	0.00862601	POLYMOD, others
[25,35)	[5,10)	0.101888	POLYMOD, others
[35,45)	[5,10)	0.224498	POLYMOD, others
[45,55)	[5,10)	0.46285	POLYMOD, others
[55,65)	[5,10)	0.12441	POLYMOD, others
[65,70)	[5,10)	0.0170024	POLYMOD, others
[70,75)	[5,10)	0.00735844	POLYMOD, others
[75,80)	[5,10)	0.0820397	POLYMOD, others
80+	[5,10)	0.00948688	POLYMOD, others
[0,5)	[10,15)	0.057892	POLYMOD, others
[5,10)	[10,15)	0.0732369	POLYMOD, others
[10,15)	[10,15)	0.737915	POLYMOD, others
[15,20)	[10,15)	0.26105	POLYMOD, others
[20,25)	[10,15)	0.048027	POLYMOD, others
[25,35)	[10,15)	0.0657721	POLYMOD, others
[35,45)	[10,15)	0.256615	POLYMOD, others
[45,55)	[10,15)	0.797869	POLYMOD, others
[55,65)	[10,15)	0.00877231	POLYMOD, others
[65,70)	[10,15)	0.0261889	POLYMOD, others
[70,75)	[10,15)	0.011009	POLYMOD, others
[75,80)	[10,15)	0.00522385	POLYMOD, others
80+	[10,15)	0.00438928	POLYMOD, others
[0,5)	[15,20)	0.0391854	POLYMOD, others
[5,10)	[15,20)	0.00930199	POLYMOD, others
[10,15)	[15,20)	0.26105	POLYMOD, others
[15,20)	[15,20)	1.51064	POLYMOD, others
[20,25)	[15,20)	0.644449	POLYMOD, others
[25,35)	[15,20)	0.120025	POLYMOD, others
[35,45)	[15,20)	0.126579	POLYMOD, others
[45,55)	[15,20)	1.94945	POLYMOD, others
[55,65)	[15,20)	0.147667	POLYMOD, others
[65,70)	[15,20)	0.016376	POLYMOD, others
[70,75)	[15,20)	0.0293351	POLYMOD, others
[75,80)	[15,20)	0.0424452	POLYMOD, others
80+	[15,20)	0.0141588	POLYMOD, others
[0,5)	[20,25)	0.0606906	POLYMOD, others
[5,10)	[20,25)	0.00862601	POLYMOD, others
[10,15)	[20,25)	0.048027	POLYMOD, others
[15,20)	[20,25)	0.644449	POLYMOD, others
[20,25)	[20,25)	0.660026	POLYMOD, others
[25,35)	[20,25)	0.14755	POLYMOD, others
[35,45)	[20,25)	0.0541317	POLYMOD, others
[45,55)	[20,25)	0.0347505	POLYMOD, others
[55,65)	[20,25)	0.0981353	POLYMOD, others
[65,70)	[20,25)	0.00172033	POLYMOD, others
[70,75)	[20,25)	0.00509371	POLYMOD, others
[75,80)	[20,25)	0.00315774	POLYMOD, others
80+	[20,25)	0.00678093	POLYMOD, others
[0,5)	[25,35)	0.158707	POLYMOD, others
[5,10)	[25,35)	0.101888	POLYMOD, others
[10,15)	[25,35)	0.0657721	POLYMOD, others
[15,20)	[25,35)	0.120025	POLYMOD, others
[20,25)	[25,35)	0.14755	POLYMOD, others
[25,35)	[25,35)	0.620121	POLYMOD, others
[35,45)	[25,35)	0.303903	POLYMOD, others
[45,55)	[25,35)	0.384278	POLYMOD, others
[55,65)	[25,35)	0.165694	POLYMOD, others
[65,70)	[25,35)	0.0419073	POLYMOD, others
[70,75)	[25,35)	0.0395731	POLYMOD, others
[75,80)	[25,35)	0.112428	POLYMOD, others
80+	[25,35)	0.0048748	POLYMOD, others
[0,5)	[35,45)	0.217327	POLYMOD, others
[5,10)	[35,45)	0.224498	POLYMOD, others
[10,15)	[35,45)	0.256615	POLYMOD, others
[15,20)	[35,45)	0.126579	POLYMOD, others
[20,25)	[35,45)	0.0541317	POLYMOD, others
[25,35)	[35,45)	0.303903	POLYMOD, others
[35,45)	[35,45)	0.318825	POLYMOD, others
[45,55)	[35,45)	0.187136	POLYMOD, others
[55,65)	[35,45)	0.137088	POLYMOD, others
[65,70)	[35,45)	0.0893648	POLYMOD, others
[70,75)	[35,45)	0.145508	POLYMOD, others
[75,80)	[35,45)	0.141643	POLYMOD, others
80+	[35,45)	0.00784655	POLYMOD, others
[0,5)	[45,55)	0.177683	POLYMOD, others
[5,10)	[45,55)	0.46285	POLYMOD, others
[10,15)	[45,55)	0.797869	POLYMOD, others
[15,20)	[45,55)	1.94945	POLYMOD, others
[20,25)	[45,55)	0.0347505	POLYMOD, others
[25,35)	[45,55)	0.384278	POLYMOD, others
[35,45)	[45,55)	0.187136	POLYMOD, others
[45,55)	[45,55)	0.339176	POLYMOD, others
[55,65)	[45,55)	0.2403	POLYMOD, others
[65,70)	[45,55)	0.0254136	POLYMOD, others
[70,75)	[45,55)	0.0467023	POLYMOD, others
[75,80)	[45,55)	0.0622028	POLYMOD, others
80+	[45,55)	0.174509	POLYMOD, others
[0,5)	[55,65)	0.277504	POLYMOD, others
[5,10)	[55,65)	0.12441	POLYMOD, others
[10,15)	[55,65)	0.00877231	POLYMOD, others
[15,20)	[55,65)	0.147667	POLYMOD, others
[20,25)	[55,65)	0.0981353	POLYMOD, others
[25,35)	[55,65)	0.165694	POLYMOD, others
[35,45)	[55,65)	0.137088	POLYMOD, others
[45,55)	[55,65)	0.2403	POLYMOD, others
[55,65)	[55,65)	0.467066	POLYMOD, others
[65,70)	[55,65)	0.157521	POLYMOD, others
[70,75)	[55,65)	0.270692	POLYMOD, others
[75,80)	[55,65)	0.0651697	POLYMOD, others
80+	[55,65)	0.123302	POLYMOD, others
[0,5)	[65,70)	0.0590425	POLYMOD, others
[5,10)	[65,70)	0.0170024	POLYMOD, others
[10,15)	[65,70)	0.0261889	POLYMOD, others
[15,20)	[65,70)	0.016376	POLYMOD, others
[20,25)	[65,70)	0.00172033	POLYMOD, others
[25,35)	[65,70)	0.0419073	POLYMOD, others
[35,45)	[65,70)	0.0893648	POLYMOD, others
[45,55)	[65,70)	0.0254136	POLYMOD, others
[55,65)	[65,70)	0.157521	POLYMOD, others
[65,70)	[65,70)	0.0312224	POLYMOD, others
[70,75)	[65,70)	0.413412	POLYMOD, others
[75,80)	[65,70)	0.00211716	POLYMOD, others
80+	[65,70)	0.0289981	POLYMOD, others
[0,5)	[70,75)	0.0350805	POLYMOD, others
[5,10)	[70,75)	0.00735844	POLYMOD, others
[10,15)	[70,75)	0.011009	POLYMOD, others
[15,20)	[70,75)	0.0293351	POLYMOD, others
[20,25)	[70,75)	0.00509371	POLYMOD, others
[25,35)	[70,75)	0.0395731	POLYMOD, others
[35,45)	[70,75)	0.145508	POLYMOD, others
[45,55)	[70,75)	0.0467023	POLYMOD, others
[55,65)	[70,75)	0.270692	POLYMOD, others
[65,70)	[70,75)	0.413412	POLYMOD, others
[70,75)	[70,75)	0.746757	POLYMOD, others
[75,80)	[70,75)	0.145906	POLYMOD, others
80+	[70,75)	0.0118704	POLYMOD, others
[0,5)	[75,80)	0.0645629	POLYMOD, others
[5,10)	[75,80)	0.0820397	POLYMOD, others
[10,15)	[75,80)	0.00522385	POLYMOD, others
[15,20)	[75,80)	0.0424452	POLYMOD, others
[20,25)	[75,80)	0.00315774	POLYMOD, others
[25,35)	[75,80)	0.112428	POLYMOD, others
[35,45)	[75,80)	0.141643	POLYMOD, others
[45,55)	[75,80)	0.0622028	POLYMOD, others
[55,65)	[75,80)	0.0651697	POLYMOD, others
[65,70)	[75,80)	0.00211716	POLYMOD, others
[70,75)	[75,80)	0.145906	POLYMOD, others
[75,80)	[75,80)	0.088836	POLYMOD, others
80+	[75,80)	0.305539	POLYMOD, others
[0,5)	80+	0.0190254	POLYMOD, others
[5,10)	80+	0.00948688	POLYMOD, others
[10,15)	80+	0.00438928	POLYMOD, others
[15,20)	80+	0.0141588	POLYMOD, others
[20,25)	80+	0.00678093	POLYMOD, others
[25,35)	80+	0.0048748	POLYMOD, others
[35,45)	80+	0.00784655	POLYMOD, others
[45,55)	80+	0.174509	POLYMOD, others
[55,65)	80+	0.123302	POLYMOD, others
[65,70)	80+	0.0289981	POLYMOD, others
[70,75)	80+	0.0118704	POLYMOD, others
[75,80)	80+	0.305539	POLYMOD, others
80+	80+	0.022001	POLYMOD, others
[0,5)	[0,5)	0.00173293	COVIMOD Wave 1, others
[5,10)	[0,5)	0.00398606	COVIMOD Wave 1, others
[10,15)	[0,5)	0.00554481	COVIMOD Wave 1, others
[15,20)	[0,5)	0	COVIMOD Wave 1, others
[20,25)	[0,5)	0.00146045	COVIMOD Wave 1, others
[25,35)	[0,5)	0.0699642	COVIMOD Wave 1, others
[35,45)	[0,5)	0.0394795	COVIMOD Wave 1, others
[45,55)	[0,5)	0.00282673	COVIMOD Wave 1, others
[55,65)	[0,5)	0	COVIMOD Wave 1, others
[65,70)	[0,5)	0.0522856	COVIMOD Wave 1, others
[70,75)	[0,5)	0	COVIMOD Wave 1, others
[75,80)	[0,5)	0	COVIMOD Wave 1, others
80+	[0,5)	0	COVIMOD Wave 1, others
[0,5)	[5,10)	0.00398606	COVIMOD Wave 1, others
[5,10)	[5,10)	0.00778707	COVIMOD Wave 1, others
[10,15)	[5,10)	0.00731644	COVIMOD Wave 1, others
[15,20)	[5,10)	0.0112329	COVIMOD Wave 1, others
[20,25)	[5,10)	0.00163316	COVIMOD Wave 1, others
[25,35)	[5,10)	0.0271644	COVIMOD Wave 1, others
[35,45)	[5,10)	0.0343119	COVIMOD Wave 1, others
[45,55)	[5,10)	0.0112996	COVIMOD Wave 1, others
[55,65)	[5,10)	0.0193883	COVIMOD Wave 1, others
[65,70)	[5,10)	0	COVIMOD Wave 1, others
[70,75)	[5,10)	0	COVIMOD Wave 1, others
[75,80)	[5,10)	0	COVIMOD Wave 1, others
80+	[5,10)	0	COVIMOD Wave 1, others
[0,5)	[10,15)	0.00554481	COVIMOD Wave 1, others
[5,10)	[10,15)	0.00731644	COVIMOD Wave 1, others
[10,15)	[10,15)	0	COVIMOD Wave 1, others
[15,20)	[10,15)	0	COVIMOD Wave 1, others
[20,25)	[10,15)	0.00575018	COVIMOD Wave 1, others
[25,35)	[10,15)	0	COVIMOD Wave 1, others
[35,45)	[10,15)	0.00608634	COVIMOD Wave 1, others
[45,55)	[10,15)	0.0192439	COVIMOD Wave 1, others
[55,65)	[10,15)	0.00373094	COVIMOD Wave 1, others
[65,70)	[10,15)	0	COVIMOD Wave 1, others
[70,75)	[10,15)	0	COVIMOD Wave 1, others
[75,80)	[10,15)	0	COVIMOD Wave 1, others
80+	[10,15)	0	COVIMOD Wave 1, others
[0,5)	[15,20)	0	COVIMOD Wave 1, others
[5,10)	[15,20)	0.0112329	COVIMOD Wave 1, others
[10,15)	[15,20)	0	COVIMOD Wave 1, others
[15,20)	[15,20)	0.0428624	COVIMOD Wave 1, others
[20,25)	[15,20)	0.0136049	COVIMOD Wave 1, others
[25,35)	[15,20)	0.00147823	COVIMOD Wave 1, others
[35,45)	[15,20)	0.022974	COVIMOD Wave 1, others
[45,55)	[15,20)	0.00933074	COVIMOD Wave 1, others
[55,65)	[15,20)	0.00153863	COVIMOD Wave 1, others
[65,70)	[15,20)	0.00827459	COVIMOD Wave 1, others
[70,75)	[15,20)	0	COVIMOD Wave 1, others
[75,80)	[15,20)	0	COVIMOD Wave 1, others
80+	[15,20)	0	COVIMOD Wave 1, others
[0,5)	[20,25)	0.00146045	COVIMOD Wave 1, others
[5,10)	[20,25)	0.00163316	COVIMOD Wave 1, others
[10,15)	[20,25)	0.00575018	COVIMOD Wave 1, others
[15,20)	[20,25)	0.0136049	COVIMOD Wave 1, others
[20,25)	[20,25)	0.0700768	COVIMOD Wave 1, others
[25,35)	[20,25)	0.0275488	COVIMOD Wave 1, others
[35,45)	[20,25)	0.00664454	COVIMOD Wave 1, others
[45,55)	[20,25)	0.0246594	COVIMOD Wave 1, others
[55,65)	[20,25)	0.00157821	COVIMOD Wave 1, others
[65,70)	[20,25)	0	COVIMOD Wave 1, others
[70,75)	[20,25)	0	COVIMOD Wave 1, others
[75,80)	[20,25)	0	COVIMOD Wave 1, others
80+	[20,25)	0	COVIMOD Wave 1, others
[0,5)	[25,35)	0.0699642	COVIMOD Wave 1, others
[5,10)	[25,35)	0.0271644	COVIMOD Wave 1, others
[10,15)	[25,35)	0	COVIMOD Wave 1, others
[15,20)	[25,35)	0.00147823	COVIMOD Wave 1, others
[20,25)	[25,35)	0.0275488	COVIMOD Wave 1, others
[25,35)	[25,35)	0.0594343	COVIMOD Wave 1, others
[35,45)	[25,35)	0.0138748	COVIMOD Wave 1, others
[45,55)	[25,35)	0.00339884	COVIMOD Wave 1, others
[55,65)	[25,35)	0.0043972	COVIMOD Wave 1, others
[65,70)	[25,35)	0.000303178	COVIMOD Wave 1, others
[70,75)	[25,35)	0	COVIMOD Wave 1, others
[75,80)	[25,35)	0	COVIMOD Wave 1, others
80+	[25,35)	0	COVIMOD Wave 1, others
[0,5)	[35,45)	0.0394795	COVIMOD Wave 1, others
[5,10)	[35,45)	0.0343119	COVIMOD Wave 1, others
[10,15)	[35,45)	0.00608634	COVIMOD Wave 1, others
[15,20)	[35,45)	0.022974	COVIMOD Wave 1, others
[20,25)	[35,45)	0.00664454	COVIMOD Wave 1, others
[25,35)	[35,45)	0.0138748	COVIMOD Wave 1, others
[35,45)	[35,45)	0.040981	COVIMOD Wave 1, others
[45,55)	[35,45)	0.00449197	COVIMOD Wave 1, others
[55,65)	[35,45)	0.00692866	COVIMOD Wave 1, others
[65,70)	[35,45)	0.00498389	COVIMOD Wave 1, others
[70,75)	[35,45)	0	COVIMOD Wave 1, others
[75,80)	[35,45)	0	COVIMOD Wave 1, others
80+	[35,45)	0	COVIMOD Wave 1, others
[0,5)	[45,55)	0.00282673	COVIMOD Wave 1, others
[5,10)	[45,55)	0.0112996	COVIMOD Wave 1, others
[10,15)	[45,55)	0.0192439	COVIMOD Wave 1, others
[15,20)	[45,55)	0.00933074	COVIMOD Wave 1, others
[20,25)	[45,55)	0.0246594	COVIMOD Wave 1, others
[25,35)	[45,55)	0.00339884	COVIMOD Wave 1, others
[35,45)	[45,55)	0.00449197	COVIMOD Wave 1, others
[45,55)	[45,55)	0.0519665	COVIMOD Wave 1, others
[55,65)	[45,55)	0.0729845	COVIMOD Wave 1, others
[65,70)	[45,55)	0.00683807	COVIMOD Wave 1, others
[70,75)	[45,55)	0	COVIMOD Wave 1, others
[75,80)	[45,55)	0.0252806	COVIMOD Wave 1, others
80+	[45,55)	0.00101495	COVIMOD Wave 1, others
[0,5)	[55,65)	0	COVIMOD Wave 1, others
[5,10)	[55,65)	0.0193883	COVIMOD Wave 1, others
[10,15)	[55,65)	0.00373094	COVIMOD Wave 1, others
[15,20)	[55,65)	0.00153863	COVIMOD Wave 1, others
[20,25)	[55,65)	0.00157821	COVIMOD Wave 1, others
[25,35)	[55,65)	0.0043972	COVIMOD Wave 1, others
[35,45)	[55,65)	0.00692866	COVIMOD Wave 1, others
[45,55)	[55,65)	0.0729845	COVIMOD Wave 1, others
[55,65)	[55,65)	0.0330337	COVIMOD Wave 1, others
[65,70)	[55,65)	0.00805957	COVIMOD Wave 1, others
[70,75)	[55,65)	0.00958892	COVIMOD Wave 1, others
[75,80)	[55,65)	0.000482568	COVIMOD Wave 1, others
80+	[55,65)	0	COVIMOD Wave 1, others
[0,5)	[65,70)	0.0522856	COVIMOD Wave 1, others
[5,10)	[65,70)	0	COVIMOD Wave 1, others
[10,15)	[65,70)	0	COVIMOD Wave 1, others
[15,20)	[65,70)	0.00827459	COVIMOD Wave 1, others
[20,25)	[65,70)	0	COVIMOD Wave 1, others
[25,35)	[65,70)	0.000303178	COVIMOD Wave 1, others
[35,45)	[65,70)	0.00498389	COVIMOD Wave 1, others
[45,55)	[65,70)	0.00683807	COVIMOD Wave 1, others
[55,65)	[65,70)	0.00805957	COVIMOD Wave 1, others
[65,70)	[65,70)	0.0525592	COVIMOD Wave 1, others
[70,75)	[65,70)	0.0129472	COVIMOD Wave 1, others
[75,80)	[65,70)	0	COVIMOD Wave 1, others
80+	[65,70)	0	COVIMOD Wave 1, others
[0,5)	[70,75)	0	COVIMOD Wave 1, others
[5,10)	[70,75)	0	COVIMOD Wave 1, others
[10,15)	[70,75)	0	COVIMOD Wave 1, others
[15,20)	[70,75)	0	COVIMOD Wave 1, others
[20,25)	[70,75)	0	COVIMOD Wave 1, others
[25,35)	[70,75)	0	COVIMOD Wave 1, others
[35,45)	[70,75)	0	COVIMOD Wave 1, others
[45,55)	[70,75)	0	COVIMOD Wave 1, others
[55,65)	[70,75)	0.00958892	COVIMOD Wave 1, others
[65,70)	[70,75)	0.0129472	COVIMOD Wave 1, others
[70,75)	[70,75)	0.0514153	COVIMOD Wave 1, others
[75,80)	[70,75)	0.000917573	COVIMOD Wave 1, others
80+	[70,75)	0	COVIMOD Wave 1, others
[0,5)	[75,80)	0	COVIMOD Wave 1, others
[5,10)	[75,80)	0	COVIMOD Wave 1, others
[10,15)	[75,80)	0	COVIMOD Wave 1, others
[15,20)	[75,80)	0	COVIMOD Wave 1, others
[20,25)	[75,80)	0	COVIMOD Wave 1, others
[25,35)	[75,80)	0	COVIMOD Wave 1, others
[35,45)	[75,80)	0	COVIMOD Wave 1, others
[45,55)	[75,80)	0.0252806	COVIMOD Wave 1, others
[55,65)	[75,80)	0.000482568	COVIMOD Wave 1, others
[65,70)	[75,80)	0	COVIMOD Wave 1, others
[70,75)	[75,80)	0.000917573	COVIMOD Wave 1, others
[75,80)	[75,80)	0.0103565	COVIMOD Wave 1, others
80+	[75,80)	0.00420416	COVIMOD Wave 1, others
[0,5)	80+	0	COVIMOD Wave 1, others
[5,10)	80+	0	COVIMOD Wave 1, others
[10,15)	80+	0	COVIMOD Wave 1, others
[15,20)	80+	0	COVIMOD Wave 1, others
[20,25)	80+	0	COVIMOD Wave 1, others
[25,35)	80+	0	COVIMOD Wave 1, others
[35,45)	80+	0	COVIMOD Wave 1, others
[45,55)	80+	0.00101495	COVIMOD Wave 1, others
[55,65)	80+	0	COVIMOD Wave 1, others
[65,70)	80+	0	COVIMOD Wave 1, others
[70,75)	80+	0	COVIMOD Wave 1, others
[75,80)	80+	0.00420416	COVIMOD Wave 1, others
80+	80+	0	COVIMOD Wave 1, others
[0,5)	[0,5)	0.240712	COVIMOD Wave 2, others
[5,10)	[0,5)	0.00332647	COVIMOD Wave 2, others
[10,15)	[0,5)	0	COVIMOD Wave 2, others
[15,20)	[0,5)	0.00751608	COVIMOD Wave 2, others
[20,25)	[0,5)	0.00542297	COVIMOD Wave 2, others
[25,35)	[0,5)	0.0351141	COVIMOD Wave 2, others
[35,45)	[0,5)	0.0348967	COVIMOD Wave 2, others
[45,55)	[0,5)	0.0296122	COVIMOD Wave 2, others
[55,65)	[0,5)	0	COVIMOD Wave 2, others
[65,70)	[0,5)	0.0225309	COVIMOD Wave 2, others
[70,75)	[0,5)	0	COVIMOD Wave 2, others
[75,80)	[0,5)	0	COVIMOD Wave 2, others
80+	[0,5)	0	COVIMOD Wave 2, others
[0,5)	[5,10)	0.00332647	COVIMOD Wave 2, others
[5,10)	[5,10)	0.032076	COVIMOD Wave 2, others
[10,15)	[5,10)	0.0144186	COVIMOD Wave 2, others
[15,20)	[5,10)	0	COVIMOD Wave 2, others
[20,25)	[5,10)	0	COVIMOD Wave 2, others
[25,35)	[5,10)	0.00780912	COVIMOD Wave 2, others
[35,45)	[5,10)	0.0994866	COVIMOD Wave 2, others
[45,55)	[5,10)	0.0167626	COVIMOD Wave 2, others
[55,65)	[5,10)	0.0134995	COVIMOD Wave 2, others
[65,70)	[5,10)	0.000972374	COVIMOD Wave 2, others
[70,75)	[5,10)	0.00307657	COVIMOD Wave 2, others
[75,80)	[5,10)	0	COVIMOD Wave 2, others
80+	[5,10)	0	COVIMOD Wave 2, others
[0,5)	[10,15)	0	COVIMOD Wave 2, others
[5,10)	[10,15)	0.0144186	COVIMOD Wave 2, others
[10,15)	[10,15)	0	COVIMOD Wave 2, others
[15,20)	[10,15)	0.0316522	COVIMOD Wave 2, others
[20,25)	[10,15)	0	COVIMOD Wave 2, others
[25,35)	[10,15)	0.0311239	COVIMOD Wave 2, others
[35,45)	[10,15)	0.0113487	COVIMOD Wave 2, others
[45,55)	[10,15)	0.071389	COVIMOD Wave 2, others
[55,65)	[10,15)	0.0175932	COVIMOD Wave 2, others
[65,70)	[10,15)	0	COVIMOD Wave 2, others
[70,75)	[10,15)	0	COVIMOD Wave 2, others
[75,80)	[10,15)	0	COVIMOD Wave 2, others
80+	[10,15)	0	COVIMOD Wave 2, others
[0,5)	[15,20)	0.00751608	COVIMOD Wave 2, others
[5,10)	[15,20)	0	COVIMOD Wave 2, others
[10,15)	[15,20)	0.0316522	COVIMOD Wave 2, others
[15,20)	[15,20)	0.0049656	COVIMOD Wave 2, others
[20,25)	[15,20)	0.0166819	COVIMOD Wave 2, others
[25,35)	[15,20)	0.0019769	COVIMOD Wave 2, others
[35,45)	[15,20)	0	COVIMOD Wave 2, others
[45,55)	[15,20)	0.00512194	COVIMOD Wave 2, others
[55,65)	[15,20)	0.00698792	COVIMOD Wave 2, others
[65,70)	[15,20)	0	COVIMOD Wave 2, others
[70,75)	[15,20)	0.00233118	COVIMOD Wave 2, others
[75,80)	[15,20)	0	COVIMOD Wave 2, others
80+	[15,20)	0	COVIMOD Wave 2, others
[0,5)	[20,25)	0.00542297	COVIMOD Wave 2, others
[5,10)	[20,25)	0	COVIMOD Wave 2, others
[10,15)	[20,25)	0	COVIMOD Wave 2, others
[15,20)	[20,25)	0.0166819	COVIMOD Wave 2, others
[20,25)	[20,25)	0.13918	COVIMOD Wave 2, others
[25,35)	[20,25)	0.0319572	COVIMOD Wave 2, others
[35,45)	[20,25)	0	COVIMOD Wave 2, others
[45,55)	[20,25)	0.00816228	COVIMOD Wave 2, others
[55,65)	[20,25)	0.0167258	COVIMOD Wave 2, others
[65,70)	[20,25)	0	COVIMOD Wave 2, others
[70,75)	[20,25)	0	COVIMOD Wave 2, others
[75,80)	[20,25)	0	COVIMOD Wave 2, others
80+	[20,25)	0	COVIMOD Wave 2, others
[0,5)	[25,35)	0.0351141	COVIMOD Wave 2, others
[5,10)	[25,35)	0.00780912	COVIMOD Wave 2, others
[10,15)	[25,35)	0.0311239	COVIMOD Wave 2, others
[15,20)	[25,35)	0.0019769	COVIMOD Wave 2, others
[20,25)	[25,35)	0.0319572	COVIMOD Wave 2, others
[25,35)	[25,35)	0.0704633	COVIMOD Wave 2, others
[35,45)	[25,35)	0.0612087	COVIMOD Wave 2, others
[45,55)	[25,35)	0.0138205	COVIMOD Wave 2, others
[55,65)	[25,35)	0.00578506	COVIMOD Wave 2, others
[65,70)	[25,35)	0.00137906	COVIMOD Wave 2, others
[70,75)	[25,35)	0.0101822	COVIMOD Wave 2, others
[75,80)	[25,35)	0.0111234	COVIMOD Wave 2, others
80+	[25,35)	0.00321638	COVIMOD Wave 2, others
[0,5)	[35,45)	0.0348967	COVIMOD Wave 2, others
[5,10)	[35,45)	0.0994866	COVIMOD Wave 2, others
[10,15)	[35,45)	0.0113487	COVIMOD Wave 2, others
[15,20)	[35,45)	0	COVIMOD Wave 2, others
[20,25)	[35,45)	0	COVIMOD Wave 2, others
[25,35)	[35,45)	0.0612087	COVIMOD Wave 2, others
[35,45)	[35,45)	0.052449	COVIMOD Wave 2, others
[45,55)	[35,45)	0.0041418	COVIMOD Wave 2, others
[55,65)	[35,45)	0.00186462	COVIMOD Wave 2, others
[65,70)	[35,45)	0.02472	COVIMOD Wave 2, others
[70,75)	[35,45)	0.0483112	COVIMOD Wave 2, others
[75,80)	[35,45)	0.00614578	COVIMOD Wave 2, others
80+	[35,45)	0	COVIMOD Wave 2, others
[0,5)	[45,55)	0.0296122	COVIMOD Wave 2, others
[5,10)	[45,55)	0.0167626	COVIMOD Wave 2, others
[10,15)	[45,55)	0.071389	COVIMOD Wave 2, others
[15,20)	[45,55)	0.00512194	COVIMOD Wave 2, others
[20,25)	[45,55)	0.00816228	COVIMOD Wave 2, others
[25,35)	[45,55)	0.0138205	COVIMOD Wave 2, others
[35,45)	[45,55)	0.0041418	COVIMOD Wave 2, others
[45,55)	[45,55)	0.0591446	COVIMOD Wave 2, others
[55,65)	[45,55)	0.00811711	COVIMOD Wave 2, others
[65,70)	[45,55)	0.00428621	COVIMOD Wave 2, others
[70,75)	[45,55)	0.00209365	COVIMOD Wave 2, others
[75,80)	[45,55)	0.0312367	COVIMOD Wave 2, others
80+	[45,55)	0.00287664	COVIMOD Wave 2, others
[0,5)	[55,65)	0	COVIMOD Wave 2, others
[5,10)	[55,65)	0.0134995	COVIMOD Wave 2, others
[10,15)	[55,65)	0.0175932	COVIMOD Wave 2, others
[15,20)	[55,65)	0.00698792	COVIMOD Wave 2, others
[20,25)	[55,65)	0.0167258	COVIMOD Wave 2, others
[25,35)	[55,65)	0.00578506	COVIMOD Wave 2, others
[35,45)	[55,65)	0.00186462	COVIMOD Wave 2, others
[45,55)	[55,65)	0.00811711	COVIMOD Wave 2, others
[55,65)	[55,65)	0.0470146	COVIMOD Wave 2, others
[65,70)	[55,65)	0.00574849	COVIMOD Wave 2, others
[70,75)	[55,65)	0.000227251	COVIMOD Wave 2, others
[75,80)	[55,65)	0.00950669	COVIMOD Wave 2, others
80+	[55,65)	0.000503643	COVIMOD Wave 2, others
[0,5)	[65,70)	0.0225309	COVIMOD Wave 2, others
[5,10)	[65,70)	0.000972374	COVIMOD Wave 2, others
[10,15)	[65,70)	0	COVIMOD Wave 2, others
[15,20)	[65,70)	0	COVIMOD Wave 2, others
[20,25)	[65,70)	0	COVIMOD Wave 2, others
[25,35)	[65,70)	0.00137906	COVIMOD Wave 2, others
[35,45)	[65,70)	0.02472	COVIMOD Wave 2, others
[45,55)	[65,70)	0.00428621	COVIMOD Wave 2, others
[55,65)	[65,70)	0.00574849	COVIMOD Wave 2, others
[65,70)	[65,70)	0.0785886	COVIMOD Wave 2, others
[70,75)	[65,70)	0.00545677	COVIMOD Wave 2, others
[75,80)	[65,70)	0.000156556	COVIMOD Wave 2, others
80+	[65,70)	0.00351645	COVIMOD Wave 2, others
[0,5)	[70,75)	0	COVIMOD Wave 2, others
[5,10)	[70,75)	0.00307657	COVIMOD Wave 2, others
[10,15)	[70,75)	0	COVIMOD Wave 2, others
[15,20)	[70,75)	0.00233118	COVIMOD Wave 2, others
[20,25)	[70,75)	0	COVIMOD Wave 2, others
[25,35)	[70,75)	0.0101822	COVIMOD Wave 2, others
[35,45)	[70,75)	0.0483112	COVIMOD Wave 2, others
[45,55)	[70,75)	0.00209365	COVIMOD Wave 2, others
[55,65)	[70,75)	0.000227251	COVIMOD Wave 2, others
[65,70)	[70,75)	0.00545677	COVIMOD Wave 2, others
[70,75)	[70,75)	0.00775088	COVIMOD Wave 2, others
[75,80)	[70,75)	0	COVIMOD Wave 2, others
80+	[70,75)	0	COVIMOD Wave 2, others
[0,5)	[75,80)	0	COVIMOD Wave 2, others
[5,10)	[75,80)	0	COVIMOD Wave 2, others
[10,15)	[75,80)	0	COVIMOD Wave 2, others
[15,20)	[75,80)	0	COVIMOD Wave 2, others
[20,25)	[75,80)	0	COVIMOD Wave 2, others
[25,35)	[75,80)	0.0111234	COVIMOD Wave 2, others
[35,45)	[75,80)	0.00614578	COVIMOD Wave 2, others
[45,55)	[75,80)	0.0312367	COVIMOD Wave 2, others
[55,65)	[75,80)	0.00950669	COVIMOD Wave 2, others
[65,70)	[75,80)	0.000156556	COVIMOD Wave 2, others
[70,75)	[75,80)	0	COVIMOD Wave 2, others
[75,80)	[75,80)	0	COVIMOD Wave 2, others
80+	[75,80)	0.0296222	COVIMOD Wave 2, others
[0,5)	80+	0	COVIMOD Wave 2, others
[5,10)	80+	0	COVIMOD Wave 2, others
[10,15)	80+	0	COVIMOD Wave 2, others
[15,20)	80+	0	COVIMOD Wave 2, others
[20,25)	80+	0	COVIMOD Wave 2, others
[25,35)	80+	0.00321638	COVIMOD Wave 2, others
[35,45)	80+	0	COVIMOD Wave 2, others
[45,55)	80+	0.00287664	COVIMOD Wave 2, others
[55,65)	80+	0.000503643	COVIMOD Wave 2, others
[65,70)	80+	0.00351645	COVIMOD Wave 2, others
[70,75)	80+	0	COVIMOD Wave 2, others
[75,80)	80+	0.0296222	COVIMOD Wave 2, others
80+	80+	0	COVIMOD Wave 2, others
[0,5)	[0,5)	0.0473084	COVIMOD Wave 3, others
[5,10)	[0,5)	0	COVIMOD Wave 3, others
[10,15)	[0,5)	0	COVIMOD Wave 3, others
[15,20)	[0,5)	0	COVIMOD Wave 3, others
[20,25)	[0,5)	0	COVIMOD Wave 3, others
[25,35)	[0,5)	0.0831116	COVIMOD Wave 3, others
[35,45)	[0,5)	0.0614123	COVIMOD Wave 3, others
[45,55)	[0,5)	0.0191519	COVIMOD Wave 3, others
[55,65)	[0,5)	0.0103164	COVIMOD Wave 3, others
[65,70)	[0,5)	0.0296193	COVIMOD Wave 3, others
[70,75)	[0,5)	0.041031	COVIMOD Wave 3, others
[75,80)	[0,5)	0	COVIMOD Wave 3, others
80+	[0,5)	0	COVIMOD Wave 3, others
[0,5)	[5,10)	0	COVIMOD Wave 3, others
[5,10)	[5,10)	0.0175079	COVIMOD Wave 3, others
[10,15)	[5,10)	0.0146182	COVIMOD Wave 3, others
[15,20)	[5,10)	0	COVIMOD Wave 3, others
[20,25)	[5,10)	0	COVIMOD Wave 3, others
[25,35)	[5,10)	0.0172778	COVIMOD Wave 3, others
[35,45)	[5,10)	0.00876071	COVIMOD Wave 3, others
[45,55)	[5,10)	0.0257447	COVIMOD Wave 3, others
[55,65)	[5,10)	0	COVIMOD Wave 3, others
[65,70)	[5,10)	0.0103318	COVIMOD Wave 3, others
[70,75)	[5,10)	0	COVIMOD Wave 3, others
[75,80)	[5,10)	0	COVIMOD Wave 3, others
80+	[5,10)	0	COVIMOD Wave 3, others
[0,5)	[10,15)	0	COVIMOD Wave 3, others
[5,10)	[10,15)	0.0146182	COVIMOD Wave 3, others
[10,15)	[10,15)	0.0387246	COVIMOD Wave 3, others
[15,20)	[10,15)	0.0354949	COVIMOD Wave 3, others
[20,25)	[10,15)	0	COVIMOD Wave 3, others
[25,35)	[10,15)	0.00939303	COVIMOD Wave 3, others
[35,45)	[10,15)	0.00395551	COVIMOD Wave 3, others
[45,55)	[10,15)	0.0529527	COVIMOD Wave 3, others
[55,65)	[10,15)	0.00846551	COVIMOD Wave 3, others
[65,70)	[10,15)	0	COVIMOD Wave 3, others
[70,75)	[10,15)	0	COVIMOD Wave 3, others
[75,80)	[10,15)	0	COVIMOD Wave 3, others
80+	[10,15)	0	COVIMOD Wave 3, others
[0,5)	[15,20)	0	COVIMOD Wave 3, others
[5,10)	[15,20)	0	COVIMOD Wave 3, others
[10,15)	[15,20)	0.0354949	COVIMOD Wave 3, others
[15,20)	[15,20)	0.0180772	COVIMOD Wave 3, others
[20,25)	[15,20)	0.00589873	COVIMOD Wave 3, others
[25,35)	[15,20)	0	COVIMOD Wave 3, others
[35,45)	[15,20)	0.0191356	COVIMOD Wave 3, others
[45,55)	[15,20)	0.0332889	COVIMOD Wave 3, others
[55,65)	[15,20)	0	COVIMOD Wave 3, others
[65,70)	[15,20)	0.00136656	COVIMOD Wave 3, others
[70,75)	[15,20)	0	COVIMOD Wave 3, others
[75,80)	[15,20)	0	COVIMOD Wave 3, others
80+	[15,20)	0	COVIMOD Wave 3, others
[0,5)	[20,25)	0	COVIMOD Wave 3, others
[5,10)	[20,25)	0	COVIMOD Wave 3, others
[10,15)	[20,25)	0	COVIMOD Wave 3, others
[15,20)	[20,25)	0.00589873	COVIMOD Wave 3, others
[20,25)	[20,25)	0	COVIMOD Wave 3, others
[25,35)	[20,25)	0.0149709	COVIMOD Wave 3, others
[35,45)	[20,25)	0.0390357	COVIMOD Wave 3, others
[45,55)	[20,25)	0.0406054	COVIMOD Wave 3, others
[55,65)	[20,25)	0	COVIMOD Wave 3, others
[65,70)	[20,25)	0	COVIMOD Wave 3, others
[70,75)	[20,25)	0	COVIMOD Wave 3, others
[75,80)	[20,25)	0	COVIMOD Wave 3, others
80+	[20,25)	0	COVIMOD Wave 3, others
[0,5)	[25,35)	0.0831116	COVIMOD Wave 3, others
[5,10)	[25,35)	0.0172778	COVIMOD Wave 3, others
[10,15)	[25,35)	0.00939303	COVIMOD Wave 3, others
[15,20)	[25,35)	0	COVIMOD Wave 3, others
[20,25)	[25,35)	0.0149709	COVIMOD Wave 3, others
[25,35)	[25,35)	0.0448735	COVIMOD Wave 3, others
[35,45)	[25,35)	0.0038004	COVIMOD Wave 3, others
[45,55)	[25,35)	0.000203371	COVIMOD Wave 3, others
[55,65)	[25,35)	0.00699725	COVIMOD Wave 3, others
[65,70)	[25,35)	0.00490759	COVIMOD Wave 3, others
[70,75)	[25,35)	0.00158226	COVIMOD Wave 3, others
[75,80)	[25,35)	0	COVIMOD Wave 3, others
80+	[25,35)	0	COVIMOD Wave 3, others
[0,5)	[35,45)	0.0614123	COVIMOD Wave 3, others
[5,10)	[35,45)	0.00876071	COVIMOD Wave 3, others
[10,15)	[35,45)	0.00395551	COVIMOD Wave 3, others
[15,20)	[35,45)	0.0191356	COVIMOD Wave 3, others
[20,25)	[35,45)	0.0390357	COVIMOD Wave 3, others
[25,35)	[35,45)	0.0038004	COVIMOD Wave 3, others
[35,45)	[35,45)	0.126203	COVIMOD Wave 3, others
[45,55)	[35,45)	0.0613025	COVIMOD Wave 3, others
[55,65)	[35,45)	0.0885313	COVIMOD Wave 3, others
[65,70)	[35,45)	0.0282263	COVIMOD Wave 3, others
[70,75)	[35,45)	0.00471927	COVIMOD Wave 3, others
[75,80)	[35,45)	0	COVIMOD Wave 3, others
80+	[35,45)	0.0030002	COVIMOD Wave 3, others
[0,5)	[45,55)	0.0191519	COVIMOD Wave 3, others
[5,10)	[45,55)	0.0257447	COVIMOD Wave 3, others
[10,15)	[45,55)	0.0529527	COVIMOD Wave 3, others
[15,20)	[45,55)	0.0332889	COVIMOD Wave 3, others
[20,25)	[45,55)	0.0406054	COVIMOD Wave 3, others
[25,35)	[45,55)	0.000203371	COVIMOD Wave 3, others
[35,45)	[45,55)	0.0613025	COVIMOD Wave 3, others
[45,55)	[45,55)	0.0899845	COVIMOD Wave 3, others
[55,65)	[45,55)	0.0214938	COVIMOD Wave 3, others
[65,70)	[45,55)	0.00115373	COVIMOD Wave 3, others
[70,75)	[45,55)	0	COVIMOD Wave 3, others
[75,80)	[45,55)	0.00197328	COVIMOD Wave 3, others
80+	[45,55)	0.000358801	COVIMOD Wave 3, others
[0,5)	[55,65)	0.0103164	COVIMOD Wave 3, others
[5,10)	[55,65)	0	COVIMOD Wave 3, others
[10,15)	[55,65)	0.00846551	COVIMOD Wave 3, others
[15,20)	[55,65)	0	COVIMOD Wave 3, others
[20,25)	[55,65)	0	COVIMOD Wave 3, others
[25,35)	[55,65)	0.00699725	COVIMOD Wave 3, others
[35,45)	[55,65)	0.0885313	COVIMOD Wave 3, others
[45,55)	[55,65)	0.0214938	COVIMOD Wave 3, others
[55,65)	[55,65)	0.0160898	COVIMOD Wave 3, others
[65,70)	[55,65)	0.0283895	COVIMOD Wave 3, others
[70,75)	[55,65)	0	COVIMOD Wave 3, others
[75,80)	[55,65)	0	COVIMOD Wave 3, others
80+	[55,65)	0	COVIMOD Wave 3, others
[0,5)	[65,70)	0.0296193	COVIMOD Wave 3, others
[5,10)	[65,70)	0.0103318	COVIMOD Wave 3, others
[10,15)	[65,70)	0	COVIMOD Wave 3, others
[15,20)	[65,70)	0.00136656	COVIMOD Wave 3, others
[20,25)	[65,70)	0	COVIMOD Wave 3, others
[25,35)	[65,70)	0.00490759	COVIMOD Wave 3, others
[35,45)	[65,70)	0.0282263	COVIMOD Wave 3, others
[45,55)	[65,70)	0.00115373	COVIMOD Wave 3, others
[55,65)	[65,70)	0.0283895	COVIMOD Wave 3, others
[65,70)	[65,70)	0.00956411	COVIMOD Wave 3, others
[70,75)	[65,70)	0.00542073	COVIMOD Wave 3, others
[75,80)	[65,70)	0	COVIMOD Wave 3, others
80+	[65,70)	0	COVIMOD Wave 3, others
[0,5)	[70,75)	0.041031	COVIMOD Wave 3, others
[5,10)	[70,75)	0	COVIMOD Wave 3, others
[10,15)	[70,75)	0	COVIMOD Wave 3, others
[15,20)	[70,75)	0	COVIMOD Wave 3, others
[20,25)	[70,75)	0	COVIMOD Wave 3, others
[25,35)	[70,75)	0.00158226	COVIMOD Wave 3, others
[35,45)	[70,75)	0.00471927	COVIMOD Wave 3, others
[45,55)	[70,75)	0	COVIMOD Wave 3, others
[55,65)	[70,75)	0	COVIMOD Wave 3, others
[65,70)	[70,75)	0.00542073	COVIMOD Wave 3, others
[70,75)	[70,75)	0.00680192	COVIMOD Wave 3, others
[75,80)	[70,75)	0.0443097	COVIMOD Wave 3, others
80+	[70,75)	0	COVIMOD Wave 3, others
[0,5)	[75,80)	0	COVIMOD Wave 3, others
[5,10)	[75,80)	0	COVIMOD Wave 3, others
[10,15)	[75,80)	0	COVIMOD Wave 3, others
[15,20)	[75,80)	0	COVIMOD Wave 3, others
[20,25)	[75,80)	0	COVIMOD Wave 3, others
[25,35)	[75,80)	0	COVIMOD Wave 3, others
[35,45)	[75,80)	0	COVIMOD Wave 3, others
[45,55)	[75,80)	0.00197328	COVIMOD Wave 3, others
[55,65)	[75,80)	0	COVIMOD Wave 3, others
[65,70)	[75,80)	0	COVIMOD Wave 3, others
[70,75)	[75,80)	0.0443097	COVIMOD Wave 3, others
[75,80)	[75,80)	0.0551151	COVIMOD Wave 3, others
80+	[75,80)	0.0243059	COVIMOD Wave 3, others
[0,5)	80+	0	COVIMOD Wave 3, others
[5,10)	80+	0	COVIMOD Wave 3, others
[10,15)	80+	0	COVIMOD Wave 3, others
[15,20)	80+	0	COVIMOD Wave 3, others
[20,25)	80+	0	COVIMOD Wave 3, others
[25,35)	80+	0	COVIMOD Wave 3, others
[35,45)	80+	0.0030002	COVIMOD Wave 3, others
[45,55)	80+	0.000358801	COVIMOD Wave 3, others
[55,65)	80+	0	COVIMOD Wave 3, others
[65,70)	80+	0	COVIMOD Wave 3, others
[70,75)	80+	0	COVIMOD Wave 3, others
[75,80)	80+	0.0243059	COVIMOD Wave 3, others
80+	80+	0	COVIMOD Wave 3, others
[0,5)	[0,5)	0.0972298	COVIMOD Wave 4, others
[5,10)	[0,5)	0.032782	COVIMOD Wave 4, others
[10,15)	[0,5)	0.00903966	COVIMOD Wave 4, others
[15,20)	[0,5)	0	COVIMOD Wave 4, others
[20,25)	[0,5)	0.00488758	COVIMOD Wave 4, others
[25,35)	[0,5)	0.0667387	COVIMOD Wave 4, others
[35,45)	[0,5)	0.128445	COVIMOD Wave 4, others
[45,55)	[0,5)	0.0380419	COVIMOD Wave 4, others
[55,65)	[0,5)	0	COVIMOD Wave 4, others
[65,70)	[0,5)	0.0172871	COVIMOD Wave 4, others
[70,75)	[0,5)	0.000518004	COVIMOD Wave 4, others
[75,80)	[0,5)	0.0308304	COVIMOD Wave 4, others
80+	[0,5)	0	COVIMOD Wave 4, others
[0,5)	[5,10)	0.032782	COVIMOD Wave 4, others
[5,10)	[5,10)	0.120945	COVIMOD Wave 4, others
[10,15)	[5,10)	0.00223558	COVIMOD Wave 4, others
[15,20)	[5,10)	0.00509521	COVIMOD Wave 4, others
[20,25)	[5,10)	0.0220596	COVIMOD Wave 4, others
[25,35)	[5,10)	0.0101149	COVIMOD Wave 4, others
[35,45)	[5,10)	0.0964112	COVIMOD Wave 4, others
[45,55)	[5,10)	0.034728	COVIMOD Wave 4, others
[55,65)	[5,10)	0.00205387	COVIMOD Wave 4, others
[65,70)	[5,10)	0	COVIMOD Wave 4, others
[70,75)	[5,10)	0.0159913	COVIMOD Wave 4, others
[75,80)	[5,10)	0.00787689	COVIMOD Wave 4, others
80+	[5,10)	0	COVIMOD Wave 4, others
[0,5)	[10,15)	0.00903966	COVIMOD Wave 4, others
[5,10)	[10,15)	0.00223558	COVIMOD Wave 4, others
[10,15)	[10,15)	0.00353514	COVIMOD Wave 4, others
[15,20)	[10,15)	0.0538395	COVIMOD Wave 4, others
[20,25)	[10,15)	0.0118484	COVIMOD Wave 4, others
[25,35)	[10,15)	0.00571707	COVIMOD Wave 4, others
[35,45)	[10,15)	0.0149768	COVIMOD Wave 4, others
[45,55)	[10,15)	0.059737	COVIMOD Wave 4, others
[55,65)	[10,15)	0.0203672	COVIMOD Wave 4, others
[65,70)	[10,15)	0.010241	COVIMOD Wave 4, others
[70,75)	[10,15)	0.00535329	COVIMOD Wave 4, others
[75,80)	[10,15)	0.00110634	COVIMOD Wave 4, others
80+	[10,15)	0.0114894	COVIMOD Wave 4, others
[0,5)	[15,20)	0	COVIMOD Wave 4, others
[5,10)	[15,20)	0.00509521	COVIMOD Wave 4, others
[10,15)	[15,20)	0.0538395	COVIMOD Wave 4, others
[15,20)	[15,20)	0.0231128	COVIMOD Wave 4, others
[20,25)	[15,20)	0.0162542	COVIMOD Wave 4, others
[25,35)	[15,20)	0.0416466	COVIMOD Wave 4, others
[35,45)	[15,20)	0.0300641	COVIMOD Wave 4, others
[45,55)	[15,20)	0.0176788	COVIMOD Wave 4, others
[55,65)	[15,20)	0.00150971	COVIMOD Wave 4, others
[65,70)	[15,20)	0.00163244	COVIMOD Wave 4, others
[70,75)	[15,20)	0.000819502	COVIMOD Wave 4, others
[75,80)	[15,20)	0	COVIMOD Wave 4, others
80+	[15,20)	0.0152103	COVIMOD Wave 4, others
[0,5)	[20,25)	0.00488758	COVIMOD Wave 4, others
[5,10)	[20,25)	0.0220596	COVIMOD Wave 4, others
[10,15)	[20,25)	0.0118484	COVIMOD Wave 4, others
[15,20)	[20,25)	0.0162542	COVIMOD Wave 4, others
[20,25)	[20,25)	0.140368	COVIMOD Wave 4, others
[25,35)	[20,25)	0.0475223	COVIMOD Wave 4, others
[35,45)	[20,25)	0.0119824	COVIMOD Wave 4, others
[45,55)	[20,25)	0.0418406	COVIMOD Wave 4, others
[55,65)	[20,25)	0.00363659	COVIMOD Wave 4, others
[65,70)	[20,25)	0	COVIMOD Wave 4, others
[70,75)	[20,25)	0	COVIMOD Wave 4, others
[75,80)	[20,25)	0	COVIMOD Wave 4, others
80+	[20,25)	0.0121659	COVIMOD Wave 4, others
[0,5)	[25,35)	0.0667387	COVIMOD Wave 4, others
[5,10)	[25,35)	0.0101149	COVIMOD Wave 4, others
[10,15)	[25,35)	0.00571707	COVIMOD Wave 4, others
[15,20)	[25,35)	0.0416466	COVIMOD Wave 4, others
[20,25)	[25,35)	0.0475223	COVIMOD Wave 4, others
[25,35)	[25,35)	0.137979	COVIMOD Wave 4, others
[35,45)	[25,35)	0.00865755	COVIMOD Wave 4, others
[45,55)	[25,35)	0.013514	COVIMOD Wave 4, others
[55,65)	[25,35)	0.00722707	COVIMOD Wave 4, others
[65,70)	[25,35)	0.0214078	COVIMOD Wave 4, others
[70,75)	[25,35)	0.00509359	COVIMOD Wave 4, others
[75,80)	[25,35)	0	COVIMOD Wave 4, others
80+	[25,35)	0.000300233	COVIMOD Wave 4, others
[0,5)	[35,45)	0.128445	COVIMOD Wave 4, others
[5,10)	[35,45)	0.0964112	COVIMOD Wave 4, others
[10,15)	[35,45)	0.0149768	COVIMOD Wave 4, others
[15,20)	[35,45)	0.0300641	COVIMOD Wave 4, others
[20,25)	[35,45)	0.0119824	COVIMOD Wave 4, others
[25,35)	[35,45)	0.00865755	COVIMOD Wave 4, others
[35,45)	[35,45)	0.0252938	COVIMOD Wave 4, others
[45,55)	[35,45)	0.00473303	COVIMOD Wave 4, others
[55,65)	[35,45)	0.00765264	COVIMOD Wave 4, others
[65,70)	[35,45)	0.010489	COVIMOD Wave 4, others
[70,75)	[35,45)	0.0476134	COVIMOD Wave 4, others
[75,80)	[35,45)	0	COVIMOD Wave 4, others
80+	[35,45)	0.00100569	COVIMOD Wave 4, others
[0,5)	[45,55)	0.0380419	COVIMOD Wave 4, others
[5,10)	[45,55)	0.034728	COVIMOD Wave 4, others
[10,15)	[45,55)	0.059737	COVIMOD Wave 4, others
[15,20)	[45,55)	0.0176788	COVIMOD Wave 4, others
[20,25)	[45,55)	0.0418406	COVIMOD Wave 4, others
[25,35)	[45,55)	0.013514	COVIMOD Wave 4, others
[35,45)	[45,55)	0.00473303	COVIMOD Wave 4, others
[45,55)	[45,55)	0.0170191	COVIMOD Wave 4, others
[55,65)	[45,55)	0.0102724	COVIMOD Wave 4, others
[65,70)	[45,55)	0.00757592	COVIMOD Wave 4, others
[70,75)	[45,55)	0.00432724	COVIMOD Wave 4, others
[75,80)	[45,55)	0	COVIMOD Wave 4, others
80+	[45,55)	0.0135276	COVIMOD Wave 4, others
[0,5)	[55,65)	0	COVIMOD Wave 4, others
[5,10)	[55,65)	0.00205387	COVIMOD Wave 4, others
[10,15)	[55,65)	0.0203672	COVIMOD Wave 4, others
[15,20)	[55,65)	0.00150971	COVIMOD Wave 4, others
[20,25)	[55,65)	0.00363659	COVIMOD Wave 4, others
[25,35)	[55,65)	0.00722707	COVIMOD Wave 4, others
[35,45)	[55,65)	0.00765264	COVIMOD Wave 4, others
[45,55)	[55,65)	0.0102724	COVIMOD Wave 4, others
[55,65)	[55,65)	0.126025	COVIMOD Wave 4, others
[65,70)	[55,65)	0.0270382	COVIMOD Wave 4, others
[70,75)	[55,65)	0.0037801	COVIMOD Wave 4, others
[75,80)	[55,65)	0.0264678	COVIMOD Wave 4, others
80+	[55,65)	0.00473675	COVIMOD Wave 4, others
[0,5)	[65,70)	0.0172871	COVIMOD Wave 4, others
[5,10)	[65,70)	0	COVIMOD Wave 4, others
[10,15)	[65,70)	0.010241	COVIMOD Wave 4, others
[15,20)	[65,70)	0.00163244	COVIMOD Wave 4, others
[20,25)	[65,70)	0	COVIMOD Wave 4, others
[25,35)	[65,70)	0.0214078	COVIMOD Wave 4, others
[35,45)	[65,70)	0.010489	COVIMOD Wave 4, others
[45,55)	[65,70)	0.00757592	COVIMOD Wave 4, others
[55,65)	[65,70)	0.0270382	COVIMOD Wave 4, others
[65,70)	[65,70)	0.0275028	COVIMOD Wave 4, others
[70,75)	[65,70)	0.000787766	COVIMOD Wave 4, others
[75,80)	[65,70)	0.00726971	COVIMOD Wave 4, others
80+	[65,70)	0.000919309	COVIMOD Wave 4, others
[0,5)	[70,75)	0.000518004	COVIMOD Wave 4, others
[5,10)	[70,75)	0.0159913	COVIMOD Wave 4, others
[10,15)	[70,75)	0.00535329	COVIMOD Wave 4, others
[15,20)	[70,75)	0.000819502	COVIMOD Wave 4, others
[20,25)	[70,75)	0	COVIMOD Wave 4, others
[25,35)	[70,75)	0.00509359	COVIMOD Wave 4, others
[35,45)	[70,75)	0.0476134	COVIMOD Wave 4, others
[45,55)	[70,75)	0.00432724	COVIMOD Wave 4, others
[55,65)	[70,75)	0.0037801	COVIMOD Wave 4, others
[65,70)	[70,75)	0.000787766	COVIMOD Wave 4, others
[70,75)	[70,75)	0.0576421	COVIMOD Wave 4, others
[75,80)	[70,75)	0.079072	COVIMOD Wave 4, others
80+	[70,75)	0.0539737	COVIMOD Wave 4, others
[0,5)	[75,80)	0.0308304	COVIMOD Wave 4, others
[5,10)	[75,80)	0.00787689	COVIMOD Wave 4, others
[10,15)	[75,80)	0.00110634	COVIMOD Wave 4, others
[15,20)	[75,80)	0	COVIMOD Wave 4, others
[20,25)	[75,80)	0	COVIMOD Wave 4, others
[25,35)	[75,80)	0	COVIMOD Wave 4, others
[35,45)	[75,80)	0	COVIMOD Wave 4, others
[45,55)	[75,80)	0	COVIMOD Wave 4, others
[55,65)	[75,80)	0.0264678	COVIMOD Wave 4, others
[65,70)	[75,80)	0.00726971	COVIMOD Wave 4, others
[70,75)	[75,80)	0.079072	COVIMOD Wave 4, others
[75,80)	[75,80)	0.000463853	COVIMOD Wave 4, others
80+	[75,80)	0.0293482	COVIMOD Wave 4, others
[0,5)	80+	0	COVIMOD Wave 4, others
[5,10)	80+	0	COVIMOD Wave 4, others
[10,15)	80+	0.0114894	COVIMOD Wave 4, others
[15,20)	80+	0.0152103	COVIMOD Wave 4, others
[20,25)	80+	0.0121659	COVIMOD Wave 4, others
[25,35)	80+	0.000300233	COVIMOD Wave 4, others
[35,45)	80+	0.00100569	COVIMOD Wave 4, others
[45,55)	80+	0.0135276	COVIMOD Wave 4, others
[55,65)	80+	0.00473675	COVIMOD Wave 4, others
[65,70)	80+	0.000919309	COVIMOD Wave 4, others
[70,75)	80+	0.0539737	COVIMOD Wave 4, others
[75,80)	80+	0.0293482	COVIMOD Wave 4, others
80+	80+	0	COVIMOD Wave 4, others

### Sheet: Scenerio 4, all contacts
participant's age	contact's age	contacts values	Studies/Settings
[0,5)	[0,5)	1.46067	POLYMOD, overall
[5,10)	[0,5)	0.71469	POLYMOD, overall
[10,15)	[0,5)	0.205179	POLYMOD, overall
[15,20)	[0,5)	0.214714	POLYMOD, overall
[20,25)	[0,5)	0.255607	POLYMOD, overall
[25,35)	[0,5)	0.860637	POLYMOD, overall
[35,45)	[0,5)	0.645273	POLYMOD, overall
[45,55)	[0,5)	0.488585	POLYMOD, overall
[55,65)	[0,5)	0.252893	POLYMOD, overall
[65,70)	[0,5)	0.108055	POLYMOD, overall
[70,75)	[0,5)	0.104208	POLYMOD, overall
[75,80)	[0,5)	0.161203	POLYMOD, overall
80+	[0,5)	0.0633347	POLYMOD, overall
[0,5)	[5,10)	0.71469	POLYMOD, overall
[5,10)	[5,10)	2.09783	POLYMOD, overall
[10,15)	[5,10)	0.537629	POLYMOD, overall
[15,20)	[5,10)	0.271022	POLYMOD, overall
[20,25)	[5,10)	0.128412	POLYMOD, overall
[25,35)	[5,10)	0.530766	POLYMOD, overall
[35,45)	[5,10)	0.859605	POLYMOD, overall
[45,55)	[5,10)	0.406229	POLYMOD, overall
[55,65)	[5,10)	0.279146	POLYMOD, overall
[65,70)	[5,10)	0.148732	POLYMOD, overall
[70,75)	[5,10)	0.159756	POLYMOD, overall
[75,80)	[5,10)	0.143484	POLYMOD, overall
80+	[5,10)	0.0515022	POLYMOD, overall
[0,5)	[10,15)	0.205179	POLYMOD, overall
[5,10)	[10,15)	0.537629	POLYMOD, overall
[10,15)	[10,15)	3.19091	POLYMOD, overall
[15,20)	[10,15)	0.993141	POLYMOD, overall
[20,25)	[10,15)	0.167038	POLYMOD, overall
[25,35)	[10,15)	0.27092	POLYMOD, overall
[35,45)	[10,15)	1.18681	POLYMOD, overall
[45,55)	[10,15)	0.507243	POLYMOD, overall
[55,65)	[10,15)	0.213965	POLYMOD, overall
[65,70)	[10,15)	0.179619	POLYMOD, overall
[70,75)	[10,15)	0.0830476	POLYMOD, overall
[75,80)	[10,15)	0.0682046	POLYMOD, overall
80+	[10,15)	0.061581	POLYMOD, overall
[0,5)	[15,20)	0.214714	POLYMOD, overall
[5,10)	[15,20)	0.271022	POLYMOD, overall
[10,15)	[15,20)	0.993141	POLYMOD, overall
[15,20)	[15,20)	3.64463	POLYMOD, overall
[20,25)	[15,20)	1.13669	POLYMOD, overall
[25,35)	[15,20)	0.483266	POLYMOD, overall
[35,45)	[15,20)	1.14636	POLYMOD, overall
[45,55)	[15,20)	1.174	POLYMOD, overall
[55,65)	[15,20)	0.268699	POLYMOD, overall
[65,70)	[15,20)	0.149018	POLYMOD, overall
[70,75)	[15,20)	0.103621	POLYMOD, overall
[75,80)	[15,20)	0.0652822	POLYMOD, overall
80+	[15,20)	0.0547773	POLYMOD, overall
[0,5)	[20,25)	0.255607	POLYMOD, overall
[5,10)	[20,25)	0.128412	POLYMOD, overall
[10,15)	[20,25)	0.167038	POLYMOD, overall
[15,20)	[20,25)	1.13669	POLYMOD, overall
[20,25)	[20,25)	2.25641	POLYMOD, overall
[25,35)	[20,25)	1.25107	POLYMOD, overall
[35,45)	[20,25)	0.636022	POLYMOD, overall
[45,55)	[20,25)	0.713281	POLYMOD, overall
[55,65)	[20,25)	0.330053	POLYMOD, overall
[65,70)	[20,25)	0.0833924	POLYMOD, overall
[70,75)	[20,25)	0.0967855	POLYMOD, overall
[75,80)	[20,25)	0.0334602	POLYMOD, overall
80+	[20,25)	0.167146	POLYMOD, overall
[0,5)	[25,35)	0.860637	POLYMOD, overall
[5,10)	[25,35)	0.530766	POLYMOD, overall
[10,15)	[25,35)	0.27092	POLYMOD, overall
[15,20)	[25,35)	0.483266	POLYMOD, overall
[20,25)	[25,35)	1.25107	POLYMOD, overall
[25,35)	[25,35)	2.65152	POLYMOD, overall
[35,45)	[25,35)	1.26698	POLYMOD, overall
[45,55)	[25,35)	1.19206	POLYMOD, overall
[55,65)	[25,35)	0.87793	POLYMOD, overall
[65,70)	[25,35)	0.405745	POLYMOD, overall
[70,75)	[25,35)	0.249966	POLYMOD, overall
[75,80)	[25,35)	0.306176	POLYMOD, overall
80+	[25,35)	0.209122	POLYMOD, overall
[0,5)	[35,45)	0.645273	POLYMOD, overall
[5,10)	[35,45)	0.859605	POLYMOD, overall
[10,15)	[35,45)	1.18681	POLYMOD, overall
[15,20)	[35,45)	1.14636	POLYMOD, overall
[20,25)	[35,45)	0.636022	POLYMOD, overall
[25,35)	[35,45)	1.26698	POLYMOD, overall
[35,45)	[35,45)	2.12179	POLYMOD, overall
[45,55)	[35,45)	1.4676	POLYMOD, overall
[55,65)	[35,45)	0.773658	POLYMOD, overall
[65,70)	[35,45)	0.63991	POLYMOD, overall
[70,75)	[35,45)	0.426216	POLYMOD, overall
[75,80)	[35,45)	0.325085	POLYMOD, overall
80+	[35,45)	0.256537	POLYMOD, overall
[0,5)	[45,55)	0.488585	POLYMOD, overall
[5,10)	[45,55)	0.406229	POLYMOD, overall
[10,15)	[45,55)	0.507243	POLYMOD, overall
[15,20)	[45,55)	1.174	POLYMOD, overall
[20,25)	[45,55)	0.713281	POLYMOD, overall
[25,35)	[45,55)	1.19206	POLYMOD, overall
[35,45)	[45,55)	1.4676	POLYMOD, overall
[45,55)	[45,55)	2.14674	POLYMOD, overall
[55,65)	[45,55)	1.11412	POLYMOD, overall
[65,70)	[45,55)	0.469918	POLYMOD, overall
[70,75)	[45,55)	0.215731	POLYMOD, overall
[75,80)	[45,55)	0.365099	POLYMOD, overall
80+	[45,55)	0.282369	POLYMOD, overall
[0,5)	[55,65)	0.252893	POLYMOD, overall
[5,10)	[55,65)	0.279146	POLYMOD, overall
[10,15)	[55,65)	0.213965	POLYMOD, overall
[15,20)	[55,65)	0.268699	POLYMOD, overall
[20,25)	[55,65)	0.330053	POLYMOD, overall
[25,35)	[55,65)	0.87793	POLYMOD, overall
[35,45)	[55,65)	0.773658	POLYMOD, overall
[45,55)	[55,65)	1.11412	POLYMOD, overall
[55,65)	[55,65)	1.54375	POLYMOD, overall
[65,70)	[55,65)	0.775893	POLYMOD, overall
[70,75)	[55,65)	0.501029	POLYMOD, overall
[75,80)	[55,65)	0.236146	POLYMOD, overall
80+	[55,65)	0.488145	POLYMOD, overall
[0,5)	[65,70)	0.108055	POLYMOD, overall
[5,10)	[65,70)	0.148732	POLYMOD, overall
[10,15)	[65,70)	0.179619	POLYMOD, overall
[15,20)	[65,70)	0.149018	POLYMOD, overall
[20,25)	[65,70)	0.0833924	POLYMOD, overall
[25,35)	[65,70)	0.405745	POLYMOD, overall
[35,45)	[65,70)	0.63991	POLYMOD, overall
[45,55)	[65,70)	0.469918	POLYMOD, overall
[55,65)	[65,70)	0.775893	POLYMOD, overall
[65,70)	[65,70)	0.945946	POLYMOD, overall
[70,75)	[65,70)	0.715329	POLYMOD, overall
[75,80)	[65,70)	0.203576	POLYMOD, overall
80+	[65,70)	0.252417	POLYMOD, overall
[0,5)	[70,75)	0.104208	POLYMOD, overall
[5,10)	[70,75)	0.159756	POLYMOD, overall
[10,15)	[70,75)	0.0830476	POLYMOD, overall
[15,20)	[70,75)	0.103621	POLYMOD, overall
[20,25)	[70,75)	0.0967855	POLYMOD, overall
[25,35)	[70,75)	0.249966	POLYMOD, overall
[35,45)	[70,75)	0.426216	POLYMOD, overall
[45,55)	[70,75)	0.215731	POLYMOD, overall
[55,65)	[70,75)	0.501029	POLYMOD, overall
[65,70)	[70,75)	0.715329	POLYMOD, overall
[70,75)	[70,75)	0.818182	POLYMOD, overall
[75,80)	[70,75)	0.302851	POLYMOD, overall
80+	[70,75)	0.137076	POLYMOD, overall
[0,5)	[75,80)	0.161203	POLYMOD, overall
[5,10)	[75,80)	0.143484	POLYMOD, overall
[10,15)	[75,80)	0.0682046	POLYMOD, overall
[15,20)	[75,80)	0.0652822	POLYMOD, overall
[20,25)	[75,80)	0.0334602	POLYMOD, overall
[25,35)	[75,80)	0.306176	POLYMOD, overall
[35,45)	[75,80)	0.325085	POLYMOD, overall
[45,55)	[75,80)	0.365099	POLYMOD, overall
[55,65)	[75,80)	0.236146	POLYMOD, overall
[65,70)	[75,80)	0.203576	POLYMOD, overall
[70,75)	[75,80)	0.302851	POLYMOD, overall
[75,80)	[75,80)	0.357143	POLYMOD, overall
80+	[75,80)	0.274733	POLYMOD, overall
[0,5)	80+	0.0633347	POLYMOD, overall
[5,10)	80+	0.0515022	POLYMOD, overall
[10,15)	80+	0.061581	POLYMOD, overall
[15,20)	80+	0.0547773	POLYMOD, overall
[20,25)	80+	0.167146	POLYMOD, overall
[25,35)	80+	0.209122	POLYMOD, overall
[35,45)	80+	0.256537	POLYMOD, overall
[45,55)	80+	0.282369	POLYMOD, overall
[55,65)	80+	0.488145	POLYMOD, overall
[65,70)	80+	0.252417	POLYMOD, overall
[70,75)	80+	0.137076	POLYMOD, overall
[75,80)	80+	0.274733	POLYMOD, overall
80+	80+	0.461538	POLYMOD, overall
[0,5)	[0,5)	0.217391	COVIMOD Wave 1, overall
[5,10)	[0,5)	0.262828	COVIMOD Wave 1, overall
[10,15)	[0,5)	0.142834	COVIMOD Wave 1, overall
[15,20)	[0,5)	0.0687284	COVIMOD Wave 1, overall
[20,25)	[0,5)	0.0645106	COVIMOD Wave 1, overall
[25,35)	[0,5)	0.352125	COVIMOD Wave 1, overall
[35,45)	[0,5)	0.402515	COVIMOD Wave 1, overall
[45,55)	[0,5)	0.122672	COVIMOD Wave 1, overall
[55,65)	[0,5)	0.0292863	COVIMOD Wave 1, overall
[65,70)	[0,5)	0.0275541	COVIMOD Wave 1, overall
[70,75)	[0,5)	0.0252789	COVIMOD Wave 1, overall
[75,80)	[0,5)	0.0228654	COVIMOD Wave 1, overall
80+	[0,5)	0	COVIMOD Wave 1, overall
[0,5)	[5,10)	0.262828	COVIMOD Wave 1, overall
[5,10)	[5,10)	0.333333	COVIMOD Wave 1, overall
[10,15)	[5,10)	0.275293	COVIMOD Wave 1, overall
[15,20)	[5,10)	0.0786225	COVIMOD Wave 1, overall
[20,25)	[5,10)	0.0271468	COVIMOD Wave 1, overall
[25,35)	[5,10)	0.326677	COVIMOD Wave 1, overall
[35,45)	[5,10)	0.493442	COVIMOD Wave 1, overall
[45,55)	[5,10)	0.125993	COVIMOD Wave 1, overall
[55,65)	[5,10)	0.0496452	COVIMOD Wave 1, overall
[65,70)	[5,10)	0.0248665	COVIMOD Wave 1, overall
[70,75)	[5,10)	0.0222304	COVIMOD Wave 1, overall
[75,80)	[5,10)	0.0227826	COVIMOD Wave 1, overall
80+	[5,10)	0	COVIMOD Wave 1, overall
[0,5)	[10,15)	0.142834	COVIMOD Wave 1, overall
[5,10)	[10,15)	0.275293	COVIMOD Wave 1, overall
[10,15)	[10,15)	0.219178	COVIMOD Wave 1, overall
[15,20)	[10,15)	0.251669	COVIMOD Wave 1, overall
[20,25)	[10,15)	0.0501182	COVIMOD Wave 1, overall
[25,35)	[10,15)	0.102003	COVIMOD Wave 1, overall
[35,45)	[10,15)	0.386666	COVIMOD Wave 1, overall
[45,55)	[10,15)	0.30385	COVIMOD Wave 1, overall
[55,65)	[10,15)	0.101559	COVIMOD Wave 1, overall
[65,70)	[10,15)	0.0357664	COVIMOD Wave 1, overall
[70,75)	[10,15)	0.018692	COVIMOD Wave 1, overall
[75,80)	[10,15)	0.0157793	COVIMOD Wave 1, overall
80+	[10,15)	0.0133922	COVIMOD Wave 1, overall
[0,5)	[15,20)	0.0687284	COVIMOD Wave 1, overall
[5,10)	[15,20)	0.0786225	COVIMOD Wave 1, overall
[10,15)	[15,20)	0.251669	COVIMOD Wave 1, overall
[15,20)	[15,20)	0.473684	COVIMOD Wave 1, overall
[20,25)	[15,20)	0.217226	COVIMOD Wave 1, overall
[25,35)	[15,20)	0.0776505	COVIMOD Wave 1, overall
[35,45)	[15,20)	0.195399	COVIMOD Wave 1, overall
[45,55)	[15,20)	0.426389	COVIMOD Wave 1, overall
[55,65)	[15,20)	0.128326	COVIMOD Wave 1, overall
[65,70)	[15,20)	0.0209181	COVIMOD Wave 1, overall
[70,75)	[15,20)	0.0148252	COVIMOD Wave 1, overall
[75,80)	[15,20)	0.0188867	COVIMOD Wave 1, overall
80+	[15,20)	0.00531614	COVIMOD Wave 1, overall
[0,5)	[20,25)	0.0645106	COVIMOD Wave 1, overall
[5,10)	[20,25)	0.0271468	COVIMOD Wave 1, overall
[10,15)	[20,25)	0.0501182	COVIMOD Wave 1, overall
[15,20)	[20,25)	0.217226	COVIMOD Wave 1, overall
[20,25)	[20,25)	0.771084	COVIMOD Wave 1, overall
[25,35)	[20,25)	0.1562	COVIMOD Wave 1, overall
[35,45)	[20,25)	0.0398662	COVIMOD Wave 1, overall
[45,55)	[20,25)	0.210415	COVIMOD Wave 1, overall
[55,65)	[20,25)	0.165023	COVIMOD Wave 1, overall
[65,70)	[20,25)	0.0170123	COVIMOD Wave 1, overall
[70,75)	[20,25)	0.0111527	COVIMOD Wave 1, overall
[75,80)	[20,25)	0	COVIMOD Wave 1, overall
80+	[20,25)	0.0131298	COVIMOD Wave 1, overall
[0,5)	[25,35)	0.352125	COVIMOD Wave 1, overall
[5,10)	[25,35)	0.326677	COVIMOD Wave 1, overall
[10,15)	[25,35)	0.102003	COVIMOD Wave 1, overall
[15,20)	[25,35)	0.0776505	COVIMOD Wave 1, overall
[20,25)	[25,35)	0.1562	COVIMOD Wave 1, overall
[25,35)	[25,35)	0.913295	COVIMOD Wave 1, overall
[35,45)	[25,35)	0.171871	COVIMOD Wave 1, overall
[45,55)	[25,35)	0.13318	COVIMOD Wave 1, overall
[55,65)	[25,35)	0.201358	COVIMOD Wave 1, overall
[65,70)	[25,35)	0.0829202	COVIMOD Wave 1, overall
[70,75)	[25,35)	0.0382864	COVIMOD Wave 1, overall
[75,80)	[25,35)	0.0590336	COVIMOD Wave 1, overall
80+	[25,35)	0.00479992	COVIMOD Wave 1, overall
[0,5)	[35,45)	0.402515	COVIMOD Wave 1, overall
[5,10)	[35,45)	0.493442	COVIMOD Wave 1, overall
[10,15)	[35,45)	0.386666	COVIMOD Wave 1, overall
[15,20)	[35,45)	0.195399	COVIMOD Wave 1, overall
[20,25)	[35,45)	0.0398662	COVIMOD Wave 1, overall
[25,35)	[35,45)	0.171871	COVIMOD Wave 1, overall
[35,45)	[35,45)	0.737226	COVIMOD Wave 1, overall
[45,55)	[35,45)	0.200715	COVIMOD Wave 1, overall
[55,65)	[35,45)	0.160358	COVIMOD Wave 1, overall
[65,70)	[35,45)	0.111927	COVIMOD Wave 1, overall
[70,75)	[35,45)	0.0810366	COVIMOD Wave 1, overall
[75,80)	[35,45)	0.0531883	COVIMOD Wave 1, overall
80+	[35,45)	0.0277124	COVIMOD Wave 1, overall
[0,5)	[45,55)	0.122672	COVIMOD Wave 1, overall
[5,10)	[45,55)	0.125993	COVIMOD Wave 1, overall
[10,15)	[45,55)	0.30385	COVIMOD Wave 1, overall
[15,20)	[45,55)	0.426389	COVIMOD Wave 1, overall
[20,25)	[45,55)	0.210415	COVIMOD Wave 1, overall
[25,35)	[45,55)	0.13318	COVIMOD Wave 1, overall
[35,45)	[45,55)	0.200715	COVIMOD Wave 1, overall
[45,55)	[45,55)	0.906383	COVIMOD Wave 1, overall
[55,65)	[45,55)	0.271487	COVIMOD Wave 1, overall
[65,70)	[45,55)	0.0808562	COVIMOD Wave 1, overall
[70,75)	[45,55)	0.0931759	COVIMOD Wave 1, overall
[75,80)	[45,55)	0.118886	COVIMOD Wave 1, overall
80+	[45,55)	0.0654725	COVIMOD Wave 1, overall
[0,5)	[55,65)	0.0292863	COVIMOD Wave 1, overall
[5,10)	[55,65)	0.0496452	COVIMOD Wave 1, overall
[10,15)	[55,65)	0.101559	COVIMOD Wave 1, overall
[15,20)	[55,65)	0.128326	COVIMOD Wave 1, overall
[20,25)	[55,65)	0.165023	COVIMOD Wave 1, overall
[25,35)	[55,65)	0.201358	COVIMOD Wave 1, overall
[35,45)	[55,65)	0.160358	COVIMOD Wave 1, overall
[45,55)	[55,65)	0.271487	COVIMOD Wave 1, overall
[55,65)	[55,65)	0.958491	COVIMOD Wave 1, overall
[65,70)	[55,65)	0.189195	COVIMOD Wave 1, overall
[70,75)	[55,65)	0.07166	COVIMOD Wave 1, overall
[75,80)	[55,65)	0.0784876	COVIMOD Wave 1, overall
80+	[55,65)	0.0607511	COVIMOD Wave 1, overall
[0,5)	[65,70)	0.0275541	COVIMOD Wave 1, overall
[5,10)	[65,70)	0.0248665	COVIMOD Wave 1, overall
[10,15)	[65,70)	0.0357664	COVIMOD Wave 1, overall
[15,20)	[65,70)	0.0209181	COVIMOD Wave 1, overall
[20,25)	[65,70)	0.0170123	COVIMOD Wave 1, overall
[25,35)	[65,70)	0.0829202	COVIMOD Wave 1, overall
[35,45)	[65,70)	0.111927	COVIMOD Wave 1, overall
[45,55)	[65,70)	0.0808562	COVIMOD Wave 1, overall
[55,65)	[65,70)	0.189195	COVIMOD Wave 1, overall
[65,70)	[65,70)	0.703704	COVIMOD Wave 1, overall
[70,75)	[65,70)	0.209423	COVIMOD Wave 1, overall
[75,80)	[65,70)	0.0682181	COVIMOD Wave 1, overall
80+	[65,70)	0.0176552	COVIMOD Wave 1, overall
[0,5)	[70,75)	0.0252789	COVIMOD Wave 1, overall
[5,10)	[70,75)	0.0222304	COVIMOD Wave 1, overall
[10,15)	[70,75)	0.018692	COVIMOD Wave 1, overall
[15,20)	[70,75)	0.0148252	COVIMOD Wave 1, overall
[20,25)	[70,75)	0.0111527	COVIMOD Wave 1, overall
[25,35)	[70,75)	0.0382864	COVIMOD Wave 1, overall
[35,45)	[70,75)	0.0810366	COVIMOD Wave 1, overall
[45,55)	[70,75)	0.0931759	COVIMOD Wave 1, overall
[55,65)	[70,75)	0.07166	COVIMOD Wave 1, overall
[65,70)	[70,75)	0.209423	COVIMOD Wave 1, overall
[70,75)	[70,75)	0.640449	COVIMOD Wave 1, overall
[75,80)	[70,75)	0.0974347	COVIMOD Wave 1, overall
80+	[70,75)	0.072651	COVIMOD Wave 1, overall
[0,5)	[75,80)	0.0228654	COVIMOD Wave 1, overall
[5,10)	[75,80)	0.0227826	COVIMOD Wave 1, overall
[10,15)	[75,80)	0.0157793	COVIMOD Wave 1, overall
[15,20)	[75,80)	0.0188867	COVIMOD Wave 1, overall
[20,25)	[75,80)	0	COVIMOD Wave 1, overall
[25,35)	[75,80)	0.0590336	COVIMOD Wave 1, overall
[35,45)	[75,80)	0.0531883	COVIMOD Wave 1, overall
[45,55)	[75,80)	0.118886	COVIMOD Wave 1, overall
[55,65)	[75,80)	0.0784876	COVIMOD Wave 1, overall
[65,70)	[75,80)	0.0682181	COVIMOD Wave 1, overall
[70,75)	[75,80)	0.0974347	COVIMOD Wave 1, overall
[75,80)	[75,80)	0.657143	COVIMOD Wave 1, overall
80+	[75,80)	0.0742582	COVIMOD Wave 1, overall
[0,5)	80+	0	COVIMOD Wave 1, overall
[5,10)	80+	0	COVIMOD Wave 1, overall
[10,15)	80+	0.0133922	COVIMOD Wave 1, overall
[15,20)	80+	0.00531614	COVIMOD Wave 1, overall
[20,25)	80+	0.0131298	COVIMOD Wave 1, overall
[25,35)	80+	0.00479992	COVIMOD Wave 1, overall
[35,45)	80+	0.0277124	COVIMOD Wave 1, overall
[45,55)	80+	0.0654725	COVIMOD Wave 1, overall
[55,65)	80+	0.0607511	COVIMOD Wave 1, overall
[65,70)	80+	0.0176552	COVIMOD Wave 1, overall
[70,75)	80+	0.072651	COVIMOD Wave 1, overall
[75,80)	80+	0.0742582	COVIMOD Wave 1, overall
80+	80+	0.818182	COVIMOD Wave 1, overall
[0,5)	[0,5)	0.444444	COVIMOD Wave 2, overall
[5,10)	[0,5)	0.252375	COVIMOD Wave 2, overall
[10,15)	[0,5)	0.119895	COVIMOD Wave 2, overall
[15,20)	[0,5)	0.0716134	COVIMOD Wave 2, overall
[20,25)	[0,5)	0.26488	COVIMOD Wave 2, overall
[25,35)	[0,5)	0.483911	COVIMOD Wave 2, overall
[35,45)	[0,5)	0.474622	COVIMOD Wave 2, overall
[45,55)	[0,5)	0.078675	COVIMOD Wave 2, overall
[55,65)	[0,5)	0.0921503	COVIMOD Wave 2, overall
[65,70)	[0,5)	0.0886143	COVIMOD Wave 2, overall
[70,75)	[0,5)	0.0318996	COVIMOD Wave 2, overall
[75,80)	[0,5)	0	COVIMOD Wave 2, overall
80+	[0,5)	0.0508339	COVIMOD Wave 2, overall
[0,5)	[5,10)	0.252375	COVIMOD Wave 2, overall
[5,10)	[5,10)	0.682927	COVIMOD Wave 2, overall
[10,15)	[5,10)	0.241355	COVIMOD Wave 2, overall
[15,20)	[5,10)	0.15315	COVIMOD Wave 2, overall
[20,25)	[5,10)	0.0400454	COVIMOD Wave 2, overall
[25,35)	[5,10)	0.292663	COVIMOD Wave 2, overall
[35,45)	[5,10)	0.556632	COVIMOD Wave 2, overall
[45,55)	[5,10)	0.155473	COVIMOD Wave 2, overall
[55,65)	[5,10)	0.103426	COVIMOD Wave 2, overall
[65,70)	[5,10)	0.0743637	COVIMOD Wave 2, overall
[70,75)	[5,10)	0.0373232	COVIMOD Wave 2, overall
[75,80)	[5,10)	0.0673128	COVIMOD Wave 2, overall
80+	[5,10)	0.169372	COVIMOD Wave 2, overall
[0,5)	[10,15)	0.119895	COVIMOD Wave 2, overall
[5,10)	[10,15)	0.241355	COVIMOD Wave 2, overall
[10,15)	[10,15)	0.380952	COVIMOD Wave 2, overall
[15,20)	[10,15)	0.285654	COVIMOD Wave 2, overall
[20,25)	[10,15)	0.0359098	COVIMOD Wave 2, overall
[25,35)	[10,15)	0.0903907	COVIMOD Wave 2, overall
[35,45)	[10,15)	0.35575	COVIMOD Wave 2, overall
[45,55)	[10,15)	0.366473	COVIMOD Wave 2, overall
[55,65)	[10,15)	0.0770944	COVIMOD Wave 2, overall
[65,70)	[10,15)	0.0257906	COVIMOD Wave 2, overall
[70,75)	[10,15)	0.0224117	COVIMOD Wave 2, overall
[75,80)	[10,15)	0.00914197	COVIMOD Wave 2, overall
80+	[10,15)	0.00775899	COVIMOD Wave 2, overall
[0,5)	[15,20)	0.0716134	COVIMOD Wave 2, overall
[5,10)	[15,20)	0.15315	COVIMOD Wave 2, overall
[10,15)	[15,20)	0.285654	COVIMOD Wave 2, overall
[15,20)	[15,20)	0.863636	COVIMOD Wave 2, overall
[20,25)	[15,20)	0.228582	COVIMOD Wave 2, overall
[25,35)	[15,20)	0.0766568	COVIMOD Wave 2, overall
[35,45)	[15,20)	0.123226	COVIMOD Wave 2, overall
[45,55)	[15,20)	0.523793	COVIMOD Wave 2, overall
[55,65)	[15,20)	0.138736	COVIMOD Wave 2, overall
[65,70)	[15,20)	0.0251812	COVIMOD Wave 2, overall
[70,75)	[15,20)	0.0357783	COVIMOD Wave 2, overall
[75,80)	[15,20)	0	COVIMOD Wave 2, overall
80+	[15,20)	0.00765202	COVIMOD Wave 2, overall
[0,5)	[20,25)	0.26488	COVIMOD Wave 2, overall
[5,10)	[20,25)	0.0400454	COVIMOD Wave 2, overall
[10,15)	[20,25)	0.0359098	COVIMOD Wave 2, overall
[15,20)	[20,25)	0.228582	COVIMOD Wave 2, overall
[20,25)	[20,25)	0.85	COVIMOD Wave 2, overall
[25,35)	[20,25)	0.302624	COVIMOD Wave 2, overall
[35,45)	[20,25)	0.148283	COVIMOD Wave 2, overall
[45,55)	[20,25)	0.227399	COVIMOD Wave 2, overall
[55,65)	[20,25)	0.195271	COVIMOD Wave 2, overall
[65,70)	[20,25)	0.0330254	COVIMOD Wave 2, overall
[70,75)	[20,25)	0.0219931	COVIMOD Wave 2, overall
[75,80)	[20,25)	0.0227948	COVIMOD Wave 2, overall
80+	[20,25)	0.00908147	COVIMOD Wave 2, overall
[0,5)	[25,35)	0.483911	COVIMOD Wave 2, overall
[5,10)	[25,35)	0.292663	COVIMOD Wave 2, overall
[10,15)	[25,35)	0.0903907	COVIMOD Wave 2, overall
[15,20)	[25,35)	0.0766568	COVIMOD Wave 2, overall
[20,25)	[25,35)	0.302624	COVIMOD Wave 2, overall
[25,35)	[25,35)	1	COVIMOD Wave 2, overall
[35,45)	[25,35)	0.510927	COVIMOD Wave 2, overall
[45,55)	[25,35)	0.232463	COVIMOD Wave 2, overall
[55,65)	[25,35)	0.279036	COVIMOD Wave 2, overall
[65,70)	[25,35)	0.158258	COVIMOD Wave 2, overall
[70,75)	[25,35)	0.117594	COVIMOD Wave 2, overall
[75,80)	[25,35)	0.0791656	COVIMOD Wave 2, overall
80+	[25,35)	0.108772	COVIMOD Wave 2, overall
[0,5)	[35,45)	0.474622	COVIMOD Wave 2, overall
[5,10)	[35,45)	0.556632	COVIMOD Wave 2, overall
[10,15)	[35,45)	0.35575	COVIMOD Wave 2, overall
[15,20)	[35,45)	0.123226	COVIMOD Wave 2, overall
[20,25)	[35,45)	0.148283	COVIMOD Wave 2, overall
[25,35)	[35,45)	0.510927	COVIMOD Wave 2, overall
[35,45)	[35,45)	0.919355	COVIMOD Wave 2, overall
[45,55)	[35,45)	0.540524	COVIMOD Wave 2, overall
[55,65)	[35,45)	0.343949	COVIMOD Wave 2, overall
[65,70)	[35,45)	0.320392	COVIMOD Wave 2, overall
[70,75)	[35,45)	0.174117	COVIMOD Wave 2, overall
[75,80)	[35,45)	0.149766	COVIMOD Wave 2, overall
80+	[35,45)	0.0382722	COVIMOD Wave 2, overall
[0,5)	[45,55)	0.078675	COVIMOD Wave 2, overall
[5,10)	[45,55)	0.155473	COVIMOD Wave 2, overall
[10,15)	[45,55)	0.366473	COVIMOD Wave 2, overall
[15,20)	[45,55)	0.523793	COVIMOD Wave 2, overall
[20,25)	[45,55)	0.227399	COVIMOD Wave 2, overall
[25,35)	[45,55)	0.232463	COVIMOD Wave 2, overall
[35,45)	[45,55)	0.540524	COVIMOD Wave 2, overall
[45,55)	[45,55)	1.11005	COVIMOD Wave 2, overall
[55,65)	[45,55)	0.468575	COVIMOD Wave 2, overall
[65,70)	[45,55)	0.177456	COVIMOD Wave 2, overall
[70,75)	[45,55)	0.193719	COVIMOD Wave 2, overall
[75,80)	[45,55)	0.190571	COVIMOD Wave 2, overall
80+	[45,55)	0.169831	COVIMOD Wave 2, overall
[0,5)	[55,65)	0.0921503	COVIMOD Wave 2, overall
[5,10)	[55,65)	0.103426	COVIMOD Wave 2, overall
[10,15)	[55,65)	0.0770944	COVIMOD Wave 2, overall
[15,20)	[55,65)	0.138736	COVIMOD Wave 2, overall
[20,25)	[55,65)	0.195271	COVIMOD Wave 2, overall
[25,35)	[55,65)	0.279036	COVIMOD Wave 2, overall
[35,45)	[55,65)	0.343949	COVIMOD Wave 2, overall
[45,55)	[55,65)	0.468575	COVIMOD Wave 2, overall
[55,65)	[55,65)	1.16393	COVIMOD Wave 2, overall
[65,70)	[55,65)	0.280938	COVIMOD Wave 2, overall
[70,75)	[55,65)	0.190947	COVIMOD Wave 2, overall
[75,80)	[55,65)	0.12981	COVIMOD Wave 2, overall
80+	[55,65)	0.216839	COVIMOD Wave 2, overall
[0,5)	[65,70)	0.0886143	COVIMOD Wave 2, overall
[5,10)	[65,70)	0.0743637	COVIMOD Wave 2, overall
[10,15)	[65,70)	0.0257906	COVIMOD Wave 2, overall
[15,20)	[65,70)	0.0251812	COVIMOD Wave 2, overall
[20,25)	[65,70)	0.0330254	COVIMOD Wave 2, overall
[25,35)	[65,70)	0.158258	COVIMOD Wave 2, overall
[35,45)	[65,70)	0.320392	COVIMOD Wave 2, overall
[45,55)	[65,70)	0.177456	COVIMOD Wave 2, overall
[55,65)	[65,70)	0.280938	COVIMOD Wave 2, overall
[65,70)	[65,70)	0.840816	COVIMOD Wave 2, overall
[70,75)	[65,70)	0.233826	COVIMOD Wave 2, overall
[75,80)	[65,70)	0.0873508	COVIMOD Wave 2, overall
80+	[65,70)	0.0906054	COVIMOD Wave 2, overall
[0,5)	[70,75)	0.0318996	COVIMOD Wave 2, overall
[5,10)	[70,75)	0.0373232	COVIMOD Wave 2, overall
[10,15)	[70,75)	0.0224117	COVIMOD Wave 2, overall
[15,20)	[70,75)	0.0357783	COVIMOD Wave 2, overall
[20,25)	[70,75)	0.0219931	COVIMOD Wave 2, overall
[25,35)	[70,75)	0.117594	COVIMOD Wave 2, overall
[35,45)	[70,75)	0.174117	COVIMOD Wave 2, overall
[45,55)	[70,75)	0.193719	COVIMOD Wave 2, overall
[55,65)	[70,75)	0.190947	COVIMOD Wave 2, overall
[65,70)	[70,75)	0.233826	COVIMOD Wave 2, overall
[70,75)	[70,75)	0.808219	COVIMOD Wave 2, overall
[75,80)	[70,75)	0.136519	COVIMOD Wave 2, overall
80+	[70,75)	0.0518303	COVIMOD Wave 2, overall
[0,5)	[75,80)	0	COVIMOD Wave 2, overall
[5,10)	[75,80)	0.0673128	COVIMOD Wave 2, overall
[10,15)	[75,80)	0.00914197	COVIMOD Wave 2, overall
[15,20)	[75,80)	0	COVIMOD Wave 2, overall
[20,25)	[75,80)	0.0227948	COVIMOD Wave 2, overall
[25,35)	[75,80)	0.0791656	COVIMOD Wave 2, overall
[35,45)	[75,80)	0.149766	COVIMOD Wave 2, overall
[45,55)	[75,80)	0.190571	COVIMOD Wave 2, overall
[55,65)	[75,80)	0.12981	COVIMOD Wave 2, overall
[65,70)	[75,80)	0.0873508	COVIMOD Wave 2, overall
[70,75)	[75,80)	0.136519	COVIMOD Wave 2, overall
[75,80)	[75,80)	0.676471	COVIMOD Wave 2, overall
80+	[75,80)	0.16841	COVIMOD Wave 2, overall
[0,5)	80+	0.0508339	COVIMOD Wave 2, overall
[5,10)	80+	0.169372	COVIMOD Wave 2, overall
[10,15)	80+	0.00775899	COVIMOD Wave 2, overall
[15,20)	80+	0.00765202	COVIMOD Wave 2, overall
[20,25)	80+	0.00908147	COVIMOD Wave 2, overall
[25,35)	80+	0.108772	COVIMOD Wave 2, overall
[35,45)	80+	0.0382722	COVIMOD Wave 2, overall
[45,55)	80+	0.169831	COVIMOD Wave 2, overall
[55,65)	80+	0.216839	COVIMOD Wave 2, overall
[65,70)	80+	0.0906054	COVIMOD Wave 2, overall
[70,75)	80+	0.0518303	COVIMOD Wave 2, overall
[75,80)	80+	0.16841	COVIMOD Wave 2, overall
80+	80+	0.454545	COVIMOD Wave 2, overall
[0,5)	[0,5)	0.52381	COVIMOD Wave 3, overall
[5,10)	[0,5)	0.264315	COVIMOD Wave 3, overall
[10,15)	[0,5)	0.0560825	COVIMOD Wave 3, overall
[15,20)	[0,5)	0.148186	COVIMOD Wave 3, overall
[20,25)	[0,5)	0.0620845	COVIMOD Wave 3, overall
[25,35)	[0,5)	0.371429	COVIMOD Wave 3, overall
[35,45)	[0,5)	0.543194	COVIMOD Wave 3, overall
[45,55)	[0,5)	0.156377	COVIMOD Wave 3, overall
[55,65)	[0,5)	0.0805242	COVIMOD Wave 3, overall
[65,70)	[0,5)	0.0709626	COVIMOD Wave 3, overall
[70,75)	[0,5)	0.0279009	COVIMOD Wave 3, overall
[75,80)	[0,5)	0	COVIMOD Wave 3, overall
80+	[0,5)	0	COVIMOD Wave 3, overall
[0,5)	[5,10)	0.264315	COVIMOD Wave 3, overall
[5,10)	[5,10)	0.933333	COVIMOD Wave 3, overall
[10,15)	[5,10)	0.336336	COVIMOD Wave 3, overall
[15,20)	[5,10)	0.10807	COVIMOD Wave 3, overall
[20,25)	[5,10)	0.0355151	COVIMOD Wave 3, overall
[25,35)	[5,10)	0.24822	COVIMOD Wave 3, overall
[35,45)	[5,10)	0.453173	COVIMOD Wave 3, overall
[45,55)	[5,10)	0.180887	COVIMOD Wave 3, overall
[55,65)	[5,10)	0.133852	COVIMOD Wave 3, overall
[65,70)	[5,10)	0.0291728	COVIMOD Wave 3, overall
[70,75)	[5,10)	0.00739245	COVIMOD Wave 3, overall
[75,80)	[5,10)	0.0182261	COVIMOD Wave 3, overall
80+	[5,10)	0	COVIMOD Wave 3, overall
[0,5)	[10,15)	0.0560825	COVIMOD Wave 3, overall
[5,10)	[10,15)	0.336336	COVIMOD Wave 3, overall
[10,15)	[10,15)	0.288889	COVIMOD Wave 3, overall
[15,20)	[10,15)	0.347904	COVIMOD Wave 3, overall
[20,25)	[10,15)	0.209746	COVIMOD Wave 3, overall
[25,35)	[10,15)	0.0738482	COVIMOD Wave 3, overall
[35,45)	[10,15)	0.39368	COVIMOD Wave 3, overall
[45,55)	[10,15)	0.423133	COVIMOD Wave 3, overall
[55,65)	[10,15)	0.0934291	COVIMOD Wave 3, overall
[65,70)	[10,15)	0.023327	COVIMOD Wave 3, overall
[70,75)	[10,15)	0.0342733	COVIMOD Wave 3, overall
[75,80)	[10,15)	0	COVIMOD Wave 3, overall
80+	[10,15)	0	COVIMOD Wave 3, overall
[0,5)	[15,20)	0.148186	COVIMOD Wave 3, overall
[5,10)	[15,20)	0.10807	COVIMOD Wave 3, overall
[10,15)	[15,20)	0.347904	COVIMOD Wave 3, overall
[15,20)	[15,20)	0.377778	COVIMOD Wave 3, overall
[20,25)	[15,20)	0.124323	COVIMOD Wave 3, overall
[25,35)	[15,20)	0.202054	COVIMOD Wave 3, overall
[35,45)	[15,20)	0.179781	COVIMOD Wave 3, overall
[45,55)	[15,20)	0.455596	COVIMOD Wave 3, overall
[55,65)	[15,20)	0.149664	COVIMOD Wave 3, overall
[65,70)	[15,20)	0.0317794	COVIMOD Wave 3, overall
[70,75)	[15,20)	0.0380671	COVIMOD Wave 3, overall
[75,80)	[15,20)	0	COVIMOD Wave 3, overall
80+	[15,20)	0	COVIMOD Wave 3, overall
[0,5)	[20,25)	0.0620845	COVIMOD Wave 3, overall
[5,10)	[20,25)	0.0355151	COVIMOD Wave 3, overall
[10,15)	[20,25)	0.209746	COVIMOD Wave 3, overall
[15,20)	[20,25)	0.124323	COVIMOD Wave 3, overall
[20,25)	[20,25)	0.785714	COVIMOD Wave 3, overall
[25,35)	[20,25)	0.290743	COVIMOD Wave 3, overall
[35,45)	[20,25)	0.182509	COVIMOD Wave 3, overall
[45,55)	[20,25)	0.454234	COVIMOD Wave 3, overall
[55,65)	[20,25)	0.272585	COVIMOD Wave 3, overall
[65,70)	[20,25)	0.106403	COVIMOD Wave 3, overall
[70,75)	[20,25)	0.0368381	COVIMOD Wave 3, overall
[75,80)	[20,25)	0	COVIMOD Wave 3, overall
80+	[20,25)	0	COVIMOD Wave 3, overall
[0,5)	[25,35)	0.371429	COVIMOD Wave 3, overall
[5,10)	[25,35)	0.24822	COVIMOD Wave 3, overall
[10,15)	[25,35)	0.0738482	COVIMOD Wave 3, overall
[15,20)	[25,35)	0.202054	COVIMOD Wave 3, overall
[20,25)	[25,35)	0.290743	COVIMOD Wave 3, overall
[25,35)	[25,35)	1	COVIMOD Wave 3, overall
[35,45)	[25,35)	0.243758	COVIMOD Wave 3, overall
[45,55)	[25,35)	0.272595	COVIMOD Wave 3, overall
[55,65)	[25,35)	0.3335	COVIMOD Wave 3, overall
[65,70)	[25,35)	0.257503	COVIMOD Wave 3, overall
[70,75)	[25,35)	0.107527	COVIMOD Wave 3, overall
[75,80)	[25,35)	0.124756	COVIMOD Wave 3, overall
80+	[25,35)	0.00864986	COVIMOD Wave 3, overall
[0,5)	[35,45)	0.543194	COVIMOD Wave 3, overall
[5,10)	[35,45)	0.453173	COVIMOD Wave 3, overall
[10,15)	[35,45)	0.39368	COVIMOD Wave 3, overall
[15,20)	[35,45)	0.179781	COVIMOD Wave 3, overall
[20,25)	[35,45)	0.182509	COVIMOD Wave 3, overall
[25,35)	[35,45)	0.243758	COVIMOD Wave 3, overall
[35,45)	[35,45)	0.747253	COVIMOD Wave 3, overall
[45,55)	[35,45)	0.321711	COVIMOD Wave 3, overall
[55,65)	[35,45)	0.299526	COVIMOD Wave 3, overall
[65,70)	[35,45)	0.341448	COVIMOD Wave 3, overall
[70,75)	[35,45)	0.218214	COVIMOD Wave 3, overall
[75,80)	[35,45)	0.100267	COVIMOD Wave 3, overall
80+	[35,45)	0.0521512	COVIMOD Wave 3, overall
[0,5)	[45,55)	0.156377	COVIMOD Wave 3, overall
[5,10)	[45,55)	0.180887	COVIMOD Wave 3, overall
[10,15)	[45,55)	0.423133	COVIMOD Wave 3, overall
[15,20)	[45,55)	0.455596	COVIMOD Wave 3, overall
[20,25)	[45,55)	0.454234	COVIMOD Wave 3, overall
[25,35)	[45,55)	0.272595	COVIMOD Wave 3, overall
[35,45)	[45,55)	0.321711	COVIMOD Wave 3, overall
[45,55)	[45,55)	0.948276	COVIMOD Wave 3, overall
[55,65)	[45,55)	0.429721	COVIMOD Wave 3, overall
[65,70)	[45,55)	0.176194	COVIMOD Wave 3, overall
[70,75)	[45,55)	0.0959798	COVIMOD Wave 3, overall
[75,80)	[45,55)	0.182847	COVIMOD Wave 3, overall
80+	[45,55)	0.107044	COVIMOD Wave 3, overall
[0,5)	[55,65)	0.0805242	COVIMOD Wave 3, overall
[5,10)	[55,65)	0.133852	COVIMOD Wave 3, overall
[10,15)	[55,65)	0.0934291	COVIMOD Wave 3, overall
[15,20)	[55,65)	0.149664	COVIMOD Wave 3, overall
[20,25)	[55,65)	0.272585	COVIMOD Wave 3, overall
[25,35)	[55,65)	0.3335	COVIMOD Wave 3, overall
[35,45)	[55,65)	0.299526	COVIMOD Wave 3, overall
[45,55)	[55,65)	0.429721	COVIMOD Wave 3, overall
[55,65)	[55,65)	1.1519	COVIMOD Wave 3, overall
[65,70)	[55,65)	0.359239	COVIMOD Wave 3, overall
[70,75)	[55,65)	0.151872	COVIMOD Wave 3, overall
[75,80)	[55,65)	0.180072	COVIMOD Wave 3, overall
80+	[55,65)	0.0491637	COVIMOD Wave 3, overall
[0,5)	[65,70)	0.0709626	COVIMOD Wave 3, overall
[5,10)	[65,70)	0.0291728	COVIMOD Wave 3, overall
[10,15)	[65,70)	0.023327	COVIMOD Wave 3, overall
[15,20)	[65,70)	0.0317794	COVIMOD Wave 3, overall
[20,25)	[65,70)	0.106403	COVIMOD Wave 3, overall
[25,35)	[65,70)	0.257503	COVIMOD Wave 3, overall
[35,45)	[65,70)	0.341448	COVIMOD Wave 3, overall
[45,55)	[65,70)	0.176194	COVIMOD Wave 3, overall
[55,65)	[65,70)	0.359239	COVIMOD Wave 3, overall
[65,70)	[65,70)	0.773869	COVIMOD Wave 3, overall
[70,75)	[65,70)	0.280432	COVIMOD Wave 3, overall
[75,80)	[65,70)	0.542187	COVIMOD Wave 3, overall
80+	[65,70)	0.0372622	COVIMOD Wave 3, overall
[0,5)	[70,75)	0.0279009	COVIMOD Wave 3, overall
[5,10)	[70,75)	0.00739245	COVIMOD Wave 3, overall
[10,15)	[70,75)	0.0342733	COVIMOD Wave 3, overall
[15,20)	[70,75)	0.0380671	COVIMOD Wave 3, overall
[20,25)	[70,75)	0.0368381	COVIMOD Wave 3, overall
[25,35)	[70,75)	0.107527	COVIMOD Wave 3, overall
[35,45)	[70,75)	0.218214	COVIMOD Wave 3, overall
[45,55)	[70,75)	0.0959798	COVIMOD Wave 3, overall
[55,65)	[70,75)	0.151872	COVIMOD Wave 3, overall
[65,70)	[70,75)	0.280432	COVIMOD Wave 3, overall
[70,75)	[70,75)	0.987342	COVIMOD Wave 3, overall
[75,80)	[70,75)	0.196596	COVIMOD Wave 3, overall
80+	[70,75)	0.0547358	COVIMOD Wave 3, overall
[0,5)	[75,80)	0	COVIMOD Wave 3, overall
[5,10)	[75,80)	0.0182261	COVIMOD Wave 3, overall
[10,15)	[75,80)	0	COVIMOD Wave 3, overall
[15,20)	[75,80)	0	COVIMOD Wave 3, overall
[20,25)	[75,80)	0	COVIMOD Wave 3, overall
[25,35)	[75,80)	0.124756	COVIMOD Wave 3, overall
[35,45)	[75,80)	0.100267	COVIMOD Wave 3, overall
[45,55)	[75,80)	0.182847	COVIMOD Wave 3, overall
[55,65)	[75,80)	0.180072	COVIMOD Wave 3, overall
[65,70)	[75,80)	0.542187	COVIMOD Wave 3, overall
[70,75)	[75,80)	0.196596	COVIMOD Wave 3, overall
[75,80)	[75,80)	0.517241	COVIMOD Wave 3, overall
80+	[75,80)	0.313123	COVIMOD Wave 3, overall
[0,5)	80+	0	COVIMOD Wave 3, overall
[5,10)	80+	0	COVIMOD Wave 3, overall
[10,15)	80+	0	COVIMOD Wave 3, overall
[15,20)	80+	0	COVIMOD Wave 3, overall
[20,25)	80+	0	COVIMOD Wave 3, overall
[25,35)	80+	0.00864986	COVIMOD Wave 3, overall
[35,45)	80+	0.0521512	COVIMOD Wave 3, overall
[45,55)	80+	0.107044	COVIMOD Wave 3, overall
[55,65)	80+	0.0491637	COVIMOD Wave 3, overall
[65,70)	80+	0.0372622	COVIMOD Wave 3, overall
[70,75)	80+	0.0547358	COVIMOD Wave 3, overall
[75,80)	80+	0.313123	COVIMOD Wave 3, overall
80+	80+	0.714286	COVIMOD Wave 3, overall
[0,5)	[0,5)	0.75	COVIMOD Wave 4, overall
[5,10)	[0,5)	0.392105	COVIMOD Wave 4, overall
[10,15)	[0,5)	0.0540962	COVIMOD Wave 4, overall
[15,20)	[0,5)	0.00800291	COVIMOD Wave 4, overall
[20,25)	[0,5)	0.0338526	COVIMOD Wave 4, overall
[25,35)	[0,5)	0.351552	COVIMOD Wave 4, overall
[35,45)	[0,5)	0.476083	COVIMOD Wave 4, overall
[45,55)	[0,5)	0.258673	COVIMOD Wave 4, overall
[55,65)	[0,5)	0.0361451	COVIMOD Wave 4, overall
[65,70)	[0,5)	0.0383034	COVIMOD Wave 4, overall
[70,75)	[0,5)	0.0206535	COVIMOD Wave 4, overall
[75,80)	[0,5)	0.0198553	COVIMOD Wave 4, overall
80+	[0,5)	0.00807415	COVIMOD Wave 4, overall
[0,5)	[5,10)	0.392105	COVIMOD Wave 4, overall
[5,10)	[5,10)	1.22581	COVIMOD Wave 4, overall
[10,15)	[5,10)	0.197627	COVIMOD Wave 4, overall
[15,20)	[5,10)	0.0548812	COVIMOD Wave 4, overall
[20,25)	[5,10)	0.0808642	COVIMOD Wave 4, overall
[25,35)	[5,10)	0.305364	COVIMOD Wave 4, overall
[35,45)	[5,10)	0.527178	COVIMOD Wave 4, overall
[45,55)	[5,10)	0.24797	COVIMOD Wave 4, overall
[55,65)	[5,10)	0.0977739	COVIMOD Wave 4, overall
[65,70)	[5,10)	0.0415881	COVIMOD Wave 4, overall
[70,75)	[5,10)	0.0211511	COVIMOD Wave 4, overall
[75,80)	[5,10)	0.0272338	COVIMOD Wave 4, overall
80+	[5,10)	0.015079	COVIMOD Wave 4, overall
[0,5)	[10,15)	0.0540962	COVIMOD Wave 4, overall
[5,10)	[10,15)	0.197627	COVIMOD Wave 4, overall
[10,15)	[10,15)	1.12644	COVIMOD Wave 4, overall
[15,20)	[10,15)	0.422067	COVIMOD Wave 4, overall
[20,25)	[10,15)	0.14932	COVIMOD Wave 4, overall
[25,35)	[10,15)	0.140978	COVIMOD Wave 4, overall
[35,45)	[10,15)	0.391002	COVIMOD Wave 4, overall
[45,55)	[10,15)	0.382266	COVIMOD Wave 4, overall
[55,65)	[10,15)	0.125403	COVIMOD Wave 4, overall
[65,70)	[10,15)	0.0547581	COVIMOD Wave 4, overall
[70,75)	[10,15)	0.0413462	COVIMOD Wave 4, overall
[75,80)	[10,15)	0.0198601	COVIMOD Wave 4, overall
80+	[10,15)	0.0112372	COVIMOD Wave 4, overall
[0,5)	[15,20)	0.00800291	COVIMOD Wave 4, overall
[5,10)	[15,20)	0.0548812	COVIMOD Wave 4, overall
[10,15)	[15,20)	0.422067	COVIMOD Wave 4, overall
[15,20)	[15,20)	0.62963	COVIMOD Wave 4, overall
[20,25)	[15,20)	0.247484	COVIMOD Wave 4, overall
[25,35)	[15,20)	0.149387	COVIMOD Wave 4, overall
[35,45)	[15,20)	0.228162	COVIMOD Wave 4, overall
[45,55)	[15,20)	0.461034	COVIMOD Wave 4, overall
[55,65)	[15,20)	0.114431	COVIMOD Wave 4, overall
[65,70)	[15,20)	0.0448561	COVIMOD Wave 4, overall
[70,75)	[15,20)	0.0347753	COVIMOD Wave 4, overall
[75,80)	[15,20)	0.0110755	COVIMOD Wave 4, overall
80+	[15,20)	0.0187049	COVIMOD Wave 4, overall
[0,5)	[20,25)	0.0338526	COVIMOD Wave 4, overall
[5,10)	[20,25)	0.0808642	COVIMOD Wave 4, overall
[10,15)	[20,25)	0.14932	COVIMOD Wave 4, overall
[15,20)	[20,25)	0.247484	COVIMOD Wave 4, overall
[20,25)	[20,25)	0.954128	COVIMOD Wave 4, overall
[25,35)	[20,25)	0.342856	COVIMOD Wave 4, overall
[35,45)	[20,25)	0.212656	COVIMOD Wave 4, overall
[45,55)	[20,25)	0.334809	COVIMOD Wave 4, overall
[55,65)	[20,25)	0.191607	COVIMOD Wave 4, overall
[65,70)	[20,25)	0.0594398	COVIMOD Wave 4, overall
[70,75)	[20,25)	0.0256511	COVIMOD Wave 4, overall
[75,80)	[20,25)	0	COVIMOD Wave 4, overall
80+	[20,25)	0.0149969	COVIMOD Wave 4, overall
[0,5)	[25,35)	0.351552	COVIMOD Wave 4, overall
[5,10)	[25,35)	0.305364	COVIMOD Wave 4, overall
[10,15)	[25,35)	0.140978	COVIMOD Wave 4, overall
[15,20)	[25,35)	0.149387	COVIMOD Wave 4, overall
[20,25)	[25,35)	0.342856	COVIMOD Wave 4, overall
[25,35)	[25,35)	1.05023	COVIMOD Wave 4, overall
[35,45)	[25,35)	0.328269	COVIMOD Wave 4, overall
[45,55)	[25,35)	0.333238	COVIMOD Wave 4, overall
[55,65)	[25,35)	0.3121	COVIMOD Wave 4, overall
[65,70)	[25,35)	0.140325	COVIMOD Wave 4, overall
[70,75)	[25,35)	0.0875377	COVIMOD Wave 4, overall
[75,80)	[25,35)	0.0902205	COVIMOD Wave 4, overall
80+	[25,35)	0.0942877	COVIMOD Wave 4, overall
[0,5)	[35,45)	0.476083	COVIMOD Wave 4, overall
[5,10)	[35,45)	0.527178	COVIMOD Wave 4, overall
[10,15)	[35,45)	0.391002	COVIMOD Wave 4, overall
[15,20)	[35,45)	0.228162	COVIMOD Wave 4, overall
[20,25)	[35,45)	0.212656	COVIMOD Wave 4, overall
[25,35)	[35,45)	0.328269	COVIMOD Wave 4, overall
[35,45)	[35,45)	0.670732	COVIMOD Wave 4, overall
[45,55)	[35,45)	0.618091	COVIMOD Wave 4, overall
[55,65)	[35,45)	0.270652	COVIMOD Wave 4, overall
[65,70)	[35,45)	0.21198	COVIMOD Wave 4, overall
[70,75)	[35,45)	0.20824	COVIMOD Wave 4, overall
[75,80)	[35,45)	0.106706	COVIMOD Wave 4, overall
80+	[35,45)	0.192847	COVIMOD Wave 4, overall
[0,5)	[45,55)	0.258673	COVIMOD Wave 4, overall
[5,10)	[45,55)	0.24797	COVIMOD Wave 4, overall
[10,15)	[45,55)	0.382266	COVIMOD Wave 4, overall
[15,20)	[45,55)	0.461034	COVIMOD Wave 4, overall
[20,25)	[45,55)	0.334809	COVIMOD Wave 4, overall
[25,35)	[45,55)	0.333238	COVIMOD Wave 4, overall
[35,45)	[45,55)	0.618091	COVIMOD Wave 4, overall
[45,55)	[45,55)	0.792727	COVIMOD Wave 4, overall
[55,65)	[45,55)	0.405414	COVIMOD Wave 4, overall
[65,70)	[45,55)	0.19699	COVIMOD Wave 4, overall
[70,75)	[45,55)	0.250653	COVIMOD Wave 4, overall
[75,80)	[45,55)	0.14801	COVIMOD Wave 4, overall
80+	[45,55)	0.13797	COVIMOD Wave 4, overall
[0,5)	[55,65)	0.0361451	COVIMOD Wave 4, overall
[5,10)	[55,65)	0.0977739	COVIMOD Wave 4, overall
[10,15)	[55,65)	0.125403	COVIMOD Wave 4, overall
[15,20)	[55,65)	0.114431	COVIMOD Wave 4, overall
[20,25)	[55,65)	0.191607	COVIMOD Wave 4, overall
[25,35)	[55,65)	0.3121	COVIMOD Wave 4, overall
[35,45)	[55,65)	0.270652	COVIMOD Wave 4, overall
[45,55)	[55,65)	0.405414	COVIMOD Wave 4, overall
[55,65)	[55,65)	0.925234	COVIMOD Wave 4, overall
[65,70)	[55,65)	0.344338	COVIMOD Wave 4, overall
[70,75)	[55,65)	0.135216	COVIMOD Wave 4, overall
[75,80)	[55,65)	0.185754	COVIMOD Wave 4, overall
80+	[55,65)	0.095367	COVIMOD Wave 4, overall
[0,5)	[65,70)	0.0383034	COVIMOD Wave 4, overall
[5,10)	[65,70)	0.0415881	COVIMOD Wave 4, overall
[10,15)	[65,70)	0.0547581	COVIMOD Wave 4, overall
[15,20)	[65,70)	0.0448561	COVIMOD Wave 4, overall
[20,25)	[65,70)	0.0594398	COVIMOD Wave 4, overall
[25,35)	[65,70)	0.140325	COVIMOD Wave 4, overall
[35,45)	[65,70)	0.21198	COVIMOD Wave 4, overall
[45,55)	[65,70)	0.19699	COVIMOD Wave 4, overall
[55,65)	[65,70)	0.344338	COVIMOD Wave 4, overall
[65,70)	[65,70)	0.84345	COVIMOD Wave 4, overall
[70,75)	[65,70)	0.171877	COVIMOD Wave 4, overall
[75,80)	[65,70)	0.131691	COVIMOD Wave 4, overall
80+	[65,70)	0.0372282	COVIMOD Wave 4, overall
[0,5)	[70,75)	0.0206535	COVIMOD Wave 4, overall
[5,10)	[70,75)	0.0211511	COVIMOD Wave 4, overall
[10,15)	[70,75)	0.0413462	COVIMOD Wave 4, overall
[15,20)	[70,75)	0.0347753	COVIMOD Wave 4, overall
[20,25)	[70,75)	0.0256511	COVIMOD Wave 4, overall
[25,35)	[70,75)	0.0875377	COVIMOD Wave 4, overall
[35,45)	[70,75)	0.20824	COVIMOD Wave 4, overall
[45,55)	[70,75)	0.250653	COVIMOD Wave 4, overall
[55,65)	[70,75)	0.135216	COVIMOD Wave 4, overall
[65,70)	[70,75)	0.171877	COVIMOD Wave 4, overall
[70,75)	[70,75)	0.601695	COVIMOD Wave 4, overall
[75,80)	[70,75)	0.220524	COVIMOD Wave 4, overall
80+	[70,75)	0.0923199	COVIMOD Wave 4, overall
[0,5)	[75,80)	0.0198553	COVIMOD Wave 4, overall
[5,10)	[75,80)	0.0272338	COVIMOD Wave 4, overall
[10,15)	[75,80)	0.0198601	COVIMOD Wave 4, overall
[15,20)	[75,80)	0.0110755	COVIMOD Wave 4, overall
[20,25)	[75,80)	0	COVIMOD Wave 4, overall
[25,35)	[75,80)	0.0902205	COVIMOD Wave 4, overall
[35,45)	[75,80)	0.106706	COVIMOD Wave 4, overall
[45,55)	[75,80)	0.14801	COVIMOD Wave 4, overall
[55,65)	[75,80)	0.185754	COVIMOD Wave 4, overall
[65,70)	[75,80)	0.131691	COVIMOD Wave 4, overall
[70,75)	[75,80)	0.220524	COVIMOD Wave 4, overall
[75,80)	[75,80)	0.75	COVIMOD Wave 4, overall
80+	[75,80)	0.063171	COVIMOD Wave 4, overall
[0,5)	80+	0.00807415	COVIMOD Wave 4, overall
[5,10)	80+	0.015079	COVIMOD Wave 4, overall
[10,15)	80+	0.0112372	COVIMOD Wave 4, overall
[15,20)	80+	0.0187049	COVIMOD Wave 4, overall
[20,25)	80+	0.0149969	COVIMOD Wave 4, overall
[25,35)	80+	0.0942877	COVIMOD Wave 4, overall
[35,45)	80+	0.192847	COVIMOD Wave 4, overall
[45,55)	80+	0.13797	COVIMOD Wave 4, overall
[55,65)	80+	0.095367	COVIMOD Wave 4, overall
[65,70)	80+	0.0372282	COVIMOD Wave 4, overall
[70,75)	80+	0.0923199	COVIMOD Wave 4, overall
[75,80)	80+	0.063171	COVIMOD Wave 4, overall
80+	80+	0.4	COVIMOD Wave 4, overall
[0,5)	[0,5)	0.393258	POLYMOD, home
[5,10)	[0,5)	0.201874	POLYMOD, home
[10,15)	[0,5)	0.117691	POLYMOD, home
[15,20)	[0,5)	0.0744446	POLYMOD, home
[20,25)	[0,5)	0.189322	POLYMOD, home
[25,35)	[0,5)	0.590378	POLYMOD, home
[35,45)	[0,5)	0.453934	POLYMOD, home
[45,55)	[0,5)	0.189695	POLYMOD, home
[55,65)	[0,5)	0.127199	POLYMOD, home
[65,70)	[0,5)	0.0403015	POLYMOD, home
[70,75)	[0,5)	0.0518081	POLYMOD, home
[75,80)	[0,5)	0.0458558	POLYMOD, home
80+	[0,5)	0.0430133	POLYMOD, home
[0,5)	[5,10)	0.201874	POLYMOD, home
[5,10)	[5,10)	0.315217	POLYMOD, home
[10,15)	[5,10)	0.241588	POLYMOD, home
[15,20)	[5,10)	0.197688	POLYMOD, home
[20,25)	[5,10)	0.0525596	POLYMOD, home
[25,35)	[5,10)	0.371103	POLYMOD, home
[35,45)	[5,10)	0.542071	POLYMOD, home
[45,55)	[5,10)	0.190744	POLYMOD, home
[55,65)	[5,10)	0.154502	POLYMOD, home
[65,70)	[5,10)	0.0869194	POLYMOD, home
[70,75)	[5,10)	0.126496	POLYMOD, home
[75,80)	[5,10)	0.0717422	POLYMOD, home
80+	[5,10)	0.0464212	POLYMOD, home
[0,5)	[10,15)	0.117691	POLYMOD, home
[5,10)	[10,15)	0.241588	POLYMOD, home
[10,15)	[10,15)	0.490909	POLYMOD, home
[15,20)	[10,15)	0.305369	POLYMOD, home
[20,25)	[10,15)	0.0780108	POLYMOD, home
[25,35)	[10,15)	0.148373	POLYMOD, home
[35,45)	[10,15)	0.664173	POLYMOD, home
[45,55)	[10,15)	0.297863	POLYMOD, home
[55,65)	[10,15)	0.118764	POLYMOD, home
[65,70)	[10,15)	0.113452	POLYMOD, home
[70,75)	[10,15)	0.04141	POLYMOD, home
[75,80)	[10,15)	0.0472612	POLYMOD, home
80+	[10,15)	0.0526935	POLYMOD, home
[0,5)	[15,20)	0.0744446	POLYMOD, home
[5,10)	[15,20)	0.197688	POLYMOD, home
[10,15)	[15,20)	0.305369	POLYMOD, home
[15,20)	[15,20)	0.380165	POLYMOD, home
[20,25)	[15,20)	0.25842	POLYMOD, home
[25,35)	[15,20)	0.0902443	POLYMOD, home
[35,45)	[15,20)	0.479872	POLYMOD, home
[45,55)	[15,20)	0.445515	POLYMOD, home
[55,65)	[15,20)	0.113691	POLYMOD, home
[65,70)	[15,20)	0.0568017	POLYMOD, home
[70,75)	[15,20)	0.0479306	POLYMOD, home
[75,80)	[15,20)	0.0504538	POLYMOD, home
80+	[15,20)	0.0422558	POLYMOD, home
[0,5)	[20,25)	0.189322	POLYMOD, home
[5,10)	[20,25)	0.0525596	POLYMOD, home
[10,15)	[20,25)	0.0780108	POLYMOD, home
[15,20)	[20,25)	0.25842	POLYMOD, home
[20,25)	[20,25)	0.615385	POLYMOD, home
[25,35)	[20,25)	0.328261	POLYMOD, home
[35,45)	[20,25)	0.217409	POLYMOD, home
[45,55)	[20,25)	0.341957	POLYMOD, home
[55,65)	[20,25)	0.160913	POLYMOD, home
[65,70)	[20,25)	0.0263342	POLYMOD, home
[70,75)	[20,25)	0.025834	POLYMOD, home
[75,80)	[20,25)	0.0167301	POLYMOD, home
80+	[20,25)	0.0727915	POLYMOD, home
[0,5)	[25,35)	0.590378	POLYMOD, home
[5,10)	[25,35)	0.371103	POLYMOD, home
[10,15)	[25,35)	0.148373	POLYMOD, home
[15,20)	[25,35)	0.0902443	POLYMOD, home
[20,25)	[25,35)	0.328261	POLYMOD, home
[25,35)	[25,35)	0.69697	POLYMOD, home
[35,45)	[25,35)	0.259038	POLYMOD, home
[45,55)	[25,35)	0.314601	POLYMOD, home
[55,65)	[25,35)	0.246999	POLYMOD, home
[65,70)	[25,35)	0.100847	POLYMOD, home
[70,75)	[25,35)	0.0511364	POLYMOD, home
[75,80)	[25,35)	0.141533	POLYMOD, home
80+	[25,35)	0.162735	POLYMOD, home
[0,5)	[35,45)	0.453934	POLYMOD, home
[5,10)	[35,45)	0.542071	POLYMOD, home
[10,15)	[35,45)	0.664173	POLYMOD, home
[15,20)	[35,45)	0.479872	POLYMOD, home
[20,25)	[35,45)	0.217409	POLYMOD, home
[25,35)	[35,45)	0.259038	POLYMOD, home
[35,45)	[35,45)	0.75641	POLYMOD, home
[45,55)	[35,45)	0.309686	POLYMOD, home
[55,65)	[35,45)	0.240403	POLYMOD, home
[65,70)	[35,45)	0.302248	POLYMOD, home
[70,75)	[35,45)	0.177623	POLYMOD, home
[75,80)	[35,45)	0.166091	POLYMOD, home
80+	[35,45)	0.114828	POLYMOD, home
[0,5)	[45,55)	0.189695	POLYMOD, home
[5,10)	[45,55)	0.190744	POLYMOD, home
[10,15)	[45,55)	0.297863	POLYMOD, home
[15,20)	[45,55)	0.445515	POLYMOD, home
[20,25)	[45,55)	0.341957	POLYMOD, home
[25,35)	[45,55)	0.314601	POLYMOD, home
[35,45)	[45,55)	0.309686	POLYMOD, home
[45,55)	[45,55)	0.706522	POLYMOD, home
[55,65)	[45,55)	0.284897	POLYMOD, home
[65,70)	[45,55)	0.117494	POLYMOD, home
[70,75)	[45,55)	0.0669479	POLYMOD, home
[75,80)	[45,55)	0.160851	POLYMOD, home
80+	[45,55)	0.14656	POLYMOD, home
[0,5)	[55,65)	0.127199	POLYMOD, home
[5,10)	[55,65)	0.154502	POLYMOD, home
[10,15)	[55,65)	0.118764	POLYMOD, home
[15,20)	[55,65)	0.113691	POLYMOD, home
[20,25)	[55,65)	0.160913	POLYMOD, home
[25,35)	[55,65)	0.246999	POLYMOD, home
[35,45)	[55,65)	0.240403	POLYMOD, home
[45,55)	[55,65)	0.284897	POLYMOD, home
[55,65)	[55,65)	0.73125	POLYMOD, home
[65,70)	[55,65)	0.327102	POLYMOD, home
[70,75)	[55,65)	0.0661662	POLYMOD, home
[75,80)	[55,65)	0.120016	POLYMOD, home
80+	[55,65)	0.291245	POLYMOD, home
[0,5)	[65,70)	0.0403015	POLYMOD, home
[5,10)	[65,70)	0.0869194	POLYMOD, home
[10,15)	[65,70)	0.113452	POLYMOD, home
[15,20)	[65,70)	0.0568017	POLYMOD, home
[20,25)	[65,70)	0.0263342	POLYMOD, home
[25,35)	[65,70)	0.100847	POLYMOD, home
[35,45)	[65,70)	0.302248	POLYMOD, home
[45,55)	[65,70)	0.117494	POLYMOD, home
[55,65)	[65,70)	0.327102	POLYMOD, home
[65,70)	[65,70)	0.594595	POLYMOD, home
[70,75)	[65,70)	0.404002	POLYMOD, home
[75,80)	[65,70)	0.135286	POLYMOD, home
80+	[65,70)	0.145054	POLYMOD, home
[0,5)	[70,75)	0.0518081	POLYMOD, home
[5,10)	[70,75)	0.126496	POLYMOD, home
[10,15)	[70,75)	0.04141	POLYMOD, home
[15,20)	[70,75)	0.0479306	POLYMOD, home
[20,25)	[70,75)	0.025834	POLYMOD, home
[25,35)	[70,75)	0.0511364	POLYMOD, home
[35,45)	[70,75)	0.177623	POLYMOD, home
[45,55)	[70,75)	0.0669479	POLYMOD, home
[55,65)	[70,75)	0.0661662	POLYMOD, home
[65,70)	[70,75)	0.404002	POLYMOD, home
[70,75)	[70,75)	0.30303	POLYMOD, home
[75,80)	[70,75)	0.117006	POLYMOD, home
80+	[70,75)	0.0849174	POLYMOD, home
[0,5)	[75,80)	0.0458558	POLYMOD, home
[5,10)	[75,80)	0.0717422	POLYMOD, home
[10,15)	[75,80)	0.0472612	POLYMOD, home
[15,20)	[75,80)	0.0504538	POLYMOD, home
[20,25)	[75,80)	0.0167301	POLYMOD, home
[25,35)	[75,80)	0.141533	POLYMOD, home
[35,45)	[75,80)	0.166091	POLYMOD, home
[45,55)	[75,80)	0.160851	POLYMOD, home
[55,65)	[75,80)	0.120016	POLYMOD, home
[65,70)	[75,80)	0.135286	POLYMOD, home
[70,75)	[75,80)	0.117006	POLYMOD, home
[75,80)	[75,80)	0.285714	POLYMOD, home
80+	[75,80)	0.1383	POLYMOD, home
[0,5)	80+	0.0430133	POLYMOD, home
[5,10)	80+	0.0464212	POLYMOD, home
[10,15)	80+	0.0526935	POLYMOD, home
[15,20)	80+	0.0422558	POLYMOD, home
[20,25)	80+	0.0727915	POLYMOD, home
[25,35)	80+	0.162735	POLYMOD, home
[35,45)	80+	0.114828	POLYMOD, home
[45,55)	80+	0.14656	POLYMOD, home
[55,65)	80+	0.291245	POLYMOD, home
[65,70)	80+	0.145054	POLYMOD, home
[70,75)	80+	0.0849174	POLYMOD, home
[75,80)	80+	0.1383	POLYMOD, home
80+	80+	0.307692	POLYMOD, home
[0,5)	[0,5)	0.195652	COVIMOD Wave 1, home
[5,10)	[0,5)	0.241854	COVIMOD Wave 1, home
[10,15)	[0,5)	0.122763	COVIMOD Wave 1, home
[15,20)	[0,5)	0.0627769	COVIMOD Wave 1, home
[20,25)	[0,5)	0.0645106	COVIMOD Wave 1, home
[25,35)	[0,5)	0.322814	COVIMOD Wave 1, home
[35,45)	[0,5)	0.355959	COVIMOD Wave 1, home
[45,55)	[0,5)	0.122672	COVIMOD Wave 1, home
[55,65)	[0,5)	0.0292863	COVIMOD Wave 1, home
[65,70)	[0,5)	0.0275541	COVIMOD Wave 1, home
[70,75)	[0,5)	0.0252789	COVIMOD Wave 1, home
[75,80)	[0,5)	0.0228654	COVIMOD Wave 1, home
80+	[0,5)	0	COVIMOD Wave 1, home
[0,5)	[5,10)	0.241854	COVIMOD Wave 1, home
[5,10)	[5,10)	0.333333	COVIMOD Wave 1, home
[10,15)	[5,10)	0.221118	COVIMOD Wave 1, home
[15,20)	[5,10)	0.0671865	COVIMOD Wave 1, home
[20,25)	[5,10)	0.0180979	COVIMOD Wave 1, home
[25,35)	[5,10)	0.251906	COVIMOD Wave 1, home
[35,45)	[5,10)	0.444781	COVIMOD Wave 1, home
[45,55)	[5,10)	0.0994684	COVIMOD Wave 1, home
[55,65)	[5,10)	0.0461756	COVIMOD Wave 1, home
[65,70)	[5,10)	0.0156083	COVIMOD Wave 1, home
[70,75)	[5,10)	0.0222304	COVIMOD Wave 1, home
[75,80)	[5,10)	0.0113913	COVIMOD Wave 1, home
80+	[5,10)	0	COVIMOD Wave 1, home
[0,5)	[10,15)	0.122763	COVIMOD Wave 1, home
[5,10)	[10,15)	0.221118	COVIMOD Wave 1, home
[10,15)	[10,15)	0.205479	COVIMOD Wave 1, home
[15,20)	[10,15)	0.226332	COVIMOD Wave 1, home
[20,25)	[10,15)	0.0185944	COVIMOD Wave 1, home
[25,35)	[10,15)	0.0923355	COVIMOD Wave 1, home
[35,45)	[10,15)	0.356527	COVIMOD Wave 1, home
[45,55)	[10,15)	0.290179	COVIMOD Wave 1, home
[55,65)	[10,15)	0.101559	COVIMOD Wave 1, home
[65,70)	[10,15)	0.0357664	COVIMOD Wave 1, home
[70,75)	[10,15)	0.0124659	COVIMOD Wave 1, home
[75,80)	[10,15)	0.0157793	COVIMOD Wave 1, home
80+	[10,15)	0.0133922	COVIMOD Wave 1, home
[0,5)	[15,20)	0.0627769	COVIMOD Wave 1, home
[5,10)	[15,20)	0.0671865	COVIMOD Wave 1, home
[10,15)	[15,20)	0.226332	COVIMOD Wave 1, home
[15,20)	[15,20)	0.378947	COVIMOD Wave 1, home
[20,25)	[15,20)	0.168297	COVIMOD Wave 1, home
[25,35)	[15,20)	0.0549228	COVIMOD Wave 1, home
[35,45)	[15,20)	0.170615	COVIMOD Wave 1, home
[45,55)	[15,20)	0.393298	COVIMOD Wave 1, home
[55,65)	[15,20)	0.109405	COVIMOD Wave 1, home
[65,70)	[15,20)	0.0170356	COVIMOD Wave 1, home
[70,75)	[15,20)	0.0148252	COVIMOD Wave 1, home
[75,80)	[15,20)	0.0188867	COVIMOD Wave 1, home
80+	[15,20)	0	COVIMOD Wave 1, home
[0,5)	[20,25)	0.0645106	COVIMOD Wave 1, home
[5,10)	[20,25)	0.0180979	COVIMOD Wave 1, home
[10,15)	[20,25)	0.0185944	COVIMOD Wave 1, home
[15,20)	[20,25)	0.168297	COVIMOD Wave 1, home
[20,25)	[20,25)	0.590361	COVIMOD Wave 1, home
[25,35)	[20,25)	0.102197	COVIMOD Wave 1, home
[35,45)	[20,25)	0.0104338	COVIMOD Wave 1, home
[45,55)	[20,25)	0.153009	COVIMOD Wave 1, home
[55,65)	[20,25)	0.120961	COVIMOD Wave 1, home
[65,70)	[20,25)	0.0116002	COVIMOD Wave 1, home
[70,75)	[20,25)	0.0111527	COVIMOD Wave 1, home
[75,80)	[20,25)	0	COVIMOD Wave 1, home
80+	[20,25)	0.0131298	COVIMOD Wave 1, home
[0,5)	[25,35)	0.322814	COVIMOD Wave 1, home
[5,10)	[25,35)	0.251906	COVIMOD Wave 1, home
[10,15)	[25,35)	0.0923355	COVIMOD Wave 1, home
[15,20)	[25,35)	0.0549228	COVIMOD Wave 1, home
[20,25)	[25,35)	0.102197	COVIMOD Wave 1, home
[25,35)	[25,35)	0.786127	COVIMOD Wave 1, home
[35,45)	[25,35)	0.0731212	COVIMOD Wave 1, home
[45,55)	[25,35)	0.047741	COVIMOD Wave 1, home
[55,65)	[25,35)	0.14515	COVIMOD Wave 1, home
[65,70)	[25,35)	0.062339	COVIMOD Wave 1, home
[70,75)	[25,35)	0.0214262	COVIMOD Wave 1, home
[75,80)	[25,35)	0.0214449	COVIMOD Wave 1, home
80+	[25,35)	0	COVIMOD Wave 1, home
[0,5)	[35,45)	0.355959	COVIMOD Wave 1, home
[5,10)	[35,45)	0.444781	COVIMOD Wave 1, home
[10,15)	[35,45)	0.356527	COVIMOD Wave 1, home
[15,20)	[35,45)	0.170615	COVIMOD Wave 1, home
[20,25)	[35,45)	0.0104338	COVIMOD Wave 1, home
[25,35)	[35,45)	0.0731212	COVIMOD Wave 1, home
[35,45)	[35,45)	0.59854	COVIMOD Wave 1, home
[45,55)	[35,45)	0.0821122	COVIMOD Wave 1, home
[55,65)	[35,45)	0.0775856	COVIMOD Wave 1, home
[65,70)	[35,45)	0.0656382	COVIMOD Wave 1, home
[70,75)	[35,45)	0.0549392	COVIMOD Wave 1, home
[75,80)	[35,45)	0.0175799	COVIMOD Wave 1, home
80+	[35,45)	0.0207843	COVIMOD Wave 1, home
[0,5)	[45,55)	0.122672	COVIMOD Wave 1, home
[5,10)	[45,55)	0.0994684	COVIMOD Wave 1, home
[10,15)	[45,55)	0.290179	COVIMOD Wave 1, home
[15,20)	[45,55)	0.393298	COVIMOD Wave 1, home
[20,25)	[45,55)	0.153009	COVIMOD Wave 1, home
[25,35)	[45,55)	0.047741	COVIMOD Wave 1, home
[35,45)	[45,55)	0.0821122	COVIMOD Wave 1, home
[45,55)	[45,55)	0.740426	COVIMOD Wave 1, home
[55,65)	[45,55)	0.1711	COVIMOD Wave 1, home
[65,70)	[45,55)	0.0297925	COVIMOD Wave 1, home
[70,75)	[45,55)	0.0585234	COVIMOD Wave 1, home
[75,80)	[45,55)	0.0899393	COVIMOD Wave 1, home
80+	[45,55)	0.0356068	COVIMOD Wave 1, home
[0,5)	[55,65)	0.0292863	COVIMOD Wave 1, home
[5,10)	[55,65)	0.0461756	COVIMOD Wave 1, home
[10,15)	[55,65)	0.101559	COVIMOD Wave 1, home
[15,20)	[55,65)	0.109405	COVIMOD Wave 1, home
[20,25)	[55,65)	0.120961	COVIMOD Wave 1, home
[25,35)	[55,65)	0.14515	COVIMOD Wave 1, home
[35,45)	[55,65)	0.0775856	COVIMOD Wave 1, home
[45,55)	[55,65)	0.1711	COVIMOD Wave 1, home
[55,65)	[55,65)	0.815094	COVIMOD Wave 1, home
[65,70)	[55,65)	0.147244	COVIMOD Wave 1, home
[70,75)	[55,65)	0.0407287	COVIMOD Wave 1, home
[75,80)	[55,65)	0.0666608	COVIMOD Wave 1, home
80+	[55,65)	0.0544698	COVIMOD Wave 1, home
[0,5)	[65,70)	0.0275541	COVIMOD Wave 1, home
[5,10)	[65,70)	0.0156083	COVIMOD Wave 1, home
[10,15)	[65,70)	0.0357664	COVIMOD Wave 1, home
[15,20)	[65,70)	0.0170356	COVIMOD Wave 1, home
[20,25)	[65,70)	0.0116002	COVIMOD Wave 1, home
[25,35)	[65,70)	0.062339	COVIMOD Wave 1, home
[35,45)	[65,70)	0.0656382	COVIMOD Wave 1, home
[45,55)	[65,70)	0.0297925	COVIMOD Wave 1, home
[55,65)	[65,70)	0.147244	COVIMOD Wave 1, home
[65,70)	[65,70)	0.566667	COVIMOD Wave 1, home
[70,75)	[65,70)	0.171977	COVIMOD Wave 1, home
[75,80)	[65,70)	0.049378	COVIMOD Wave 1, home
80+	[65,70)	0.0137318	COVIMOD Wave 1, home
[0,5)	[70,75)	0.0252789	COVIMOD Wave 1, home
[5,10)	[70,75)	0.0222304	COVIMOD Wave 1, home
[10,15)	[70,75)	0.0124659	COVIMOD Wave 1, home
[15,20)	[70,75)	0.0148252	COVIMOD Wave 1, home
[20,25)	[70,75)	0.0111527	COVIMOD Wave 1, home
[25,35)	[70,75)	0.0214262	COVIMOD Wave 1, home
[35,45)	[70,75)	0.0549392	COVIMOD Wave 1, home
[45,55)	[70,75)	0.0585234	COVIMOD Wave 1, home
[55,65)	[70,75)	0.0407287	COVIMOD Wave 1, home
[65,70)	[70,75)	0.171977	COVIMOD Wave 1, home
[70,75)	[70,75)	0.539326	COVIMOD Wave 1, home
[75,80)	[70,75)	0.0785241	COVIMOD Wave 1, home
80+	[70,75)	0.0605046	COVIMOD Wave 1, home
[0,5)	[75,80)	0.0228654	COVIMOD Wave 1, home
[5,10)	[75,80)	0.0113913	COVIMOD Wave 1, home
[10,15)	[75,80)	0.0157793	COVIMOD Wave 1, home
[15,20)	[75,80)	0.0188867	COVIMOD Wave 1, home
[20,25)	[75,80)	0	COVIMOD Wave 1, home
[25,35)	[75,80)	0.0214449	COVIMOD Wave 1, home
[35,45)	[75,80)	0.0175799	COVIMOD Wave 1, home
[45,55)	[75,80)	0.0899393	COVIMOD Wave 1, home
[55,65)	[75,80)	0.0666608	COVIMOD Wave 1, home
[65,70)	[75,80)	0.049378	COVIMOD Wave 1, home
[70,75)	[75,80)	0.0785241	COVIMOD Wave 1, home
[75,80)	[75,80)	0.542857	COVIMOD Wave 1, home
80+	[75,80)	0.0618818	COVIMOD Wave 1, home
[0,5)	80+	0	COVIMOD Wave 1, home
[5,10)	80+	0	COVIMOD Wave 1, home
[10,15)	80+	0.0133922	COVIMOD Wave 1, home
[15,20)	80+	0	COVIMOD Wave 1, home
[20,25)	80+	0.0131298	COVIMOD Wave 1, home
[25,35)	80+	0	COVIMOD Wave 1, home
[35,45)	80+	0.0207843	COVIMOD Wave 1, home
[45,55)	80+	0.0356068	COVIMOD Wave 1, home
[55,65)	80+	0.0544698	COVIMOD Wave 1, home
[65,70)	80+	0.0137318	COVIMOD Wave 1, home
[70,75)	80+	0.0605046	COVIMOD Wave 1, home
[75,80)	80+	0.0618818	COVIMOD Wave 1, home
80+	80+	0.545455	COVIMOD Wave 1, home
[0,5)	[0,5)	0.194444	COVIMOD Wave 2, home
[5,10)	[0,5)	0.171973	COVIMOD Wave 2, home
[10,15)	[0,5)	0.111238	COVIMOD Wave 2, home
[15,20)	[0,5)	0.0420312	COVIMOD Wave 2, home
[20,25)	[0,5)	0.0892594	COVIMOD Wave 2, home
[25,35)	[0,5)	0.337967	COVIMOD Wave 2, home
[35,45)	[0,5)	0.3403	COVIMOD Wave 2, home
[45,55)	[0,5)	0.0466446	COVIMOD Wave 2, home
[55,65)	[0,5)	0.064084	COVIMOD Wave 2, home
[65,70)	[0,5)	0.074218	COVIMOD Wave 2, home
[70,75)	[0,5)	0.0201229	COVIMOD Wave 2, home
[75,80)	[0,5)	0	COVIMOD Wave 2, home
80+	[0,5)	0.0508339	COVIMOD Wave 2, home
[0,5)	[5,10)	0.171973	COVIMOD Wave 2, home
[5,10)	[5,10)	0.268293	COVIMOD Wave 2, home
[10,15)	[5,10)	0.206406	COVIMOD Wave 2, home
[15,20)	[5,10)	0.0647131	COVIMOD Wave 2, home
[20,25)	[5,10)	0.00981717	COVIMOD Wave 2, home
[25,35)	[5,10)	0.175669	COVIMOD Wave 2, home
[35,45)	[5,10)	0.483677	COVIMOD Wave 2, home
[45,55)	[5,10)	0.0943577	COVIMOD Wave 2, home
[55,65)	[5,10)	0.0623911	COVIMOD Wave 2, home
[65,70)	[5,10)	0.0526861	COVIMOD Wave 2, home
[70,75)	[5,10)	0.0213231	COVIMOD Wave 2, home
[75,80)	[5,10)	0.0539766	COVIMOD Wave 2, home
80+	[5,10)	0.169372	COVIMOD Wave 2, home
[0,5)	[10,15)	0.111238	COVIMOD Wave 2, home
[5,10)	[10,15)	0.206406	COVIMOD Wave 2, home
[10,15)	[10,15)	0.190476	COVIMOD Wave 2, home
[15,20)	[10,15)	0.208365	COVIMOD Wave 2, home
[20,25)	[10,15)	0.0143639	COVIMOD Wave 2, home
[25,35)	[10,15)	0.0563975	COVIMOD Wave 2, home
[35,45)	[10,15)	0.281352	COVIMOD Wave 2, home
[45,55)	[10,15)	0.340679	COVIMOD Wave 2, home
[55,65)	[10,15)	0.0735717	COVIMOD Wave 2, home
[65,70)	[10,15)	0.0235753	COVIMOD Wave 2, home
[70,75)	[10,15)	0.014821	COVIMOD Wave 2, home
[75,80)	[10,15)	0.00914197	COVIMOD Wave 2, home
80+	[10,15)	0	COVIMOD Wave 2, home
[0,5)	[15,20)	0.0420312	COVIMOD Wave 2, home
[5,10)	[15,20)	0.0647131	COVIMOD Wave 2, home
[10,15)	[15,20)	0.208365	COVIMOD Wave 2, home
[15,20)	[15,20)	0.30303	COVIMOD Wave 2, home
[20,25)	[15,20)	0.164389	COVIMOD Wave 2, home
[25,35)	[15,20)	0.0493141	COVIMOD Wave 2, home
[35,45)	[15,20)	0.10297	COVIMOD Wave 2, home
[45,55)	[15,20)	0.369178	COVIMOD Wave 2, home
[55,65)	[15,20)	0.119031	COVIMOD Wave 2, home
[65,70)	[15,20)	0.00938159	COVIMOD Wave 2, home
[70,75)	[15,20)	0.0286651	COVIMOD Wave 2, home
[75,80)	[15,20)	0	COVIMOD Wave 2, home
80+	[15,20)	0.00765202	COVIMOD Wave 2, home
[0,5)	[20,25)	0.0892594	COVIMOD Wave 2, home
[5,10)	[20,25)	0.00981717	COVIMOD Wave 2, home
[10,15)	[20,25)	0.0143639	COVIMOD Wave 2, home
[15,20)	[20,25)	0.164389	COVIMOD Wave 2, home
[20,25)	[20,25)	0.55	COVIMOD Wave 2, home
[25,35)	[20,25)	0.0665809	COVIMOD Wave 2, home
[35,45)	[20,25)	0.0263126	COVIMOD Wave 2, home
[45,55)	[20,25)	0.165302	COVIMOD Wave 2, home
[55,65)	[20,25)	0.118171	COVIMOD Wave 2, home
[65,70)	[20,25)	0.0230849	COVIMOD Wave 2, home
[70,75)	[20,25)	0.0151946	COVIMOD Wave 2, home
[75,80)	[20,25)	0	COVIMOD Wave 2, home
80+	[20,25)	0	COVIMOD Wave 2, home
[0,5)	[25,35)	0.337967	COVIMOD Wave 2, home
[5,10)	[25,35)	0.175669	COVIMOD Wave 2, home
[10,15)	[25,35)	0.0563975	COVIMOD Wave 2, home
[15,20)	[25,35)	0.0493141	COVIMOD Wave 2, home
[20,25)	[25,35)	0.0665809	COVIMOD Wave 2, home
[25,35)	[25,35)	0.601351	COVIMOD Wave 2, home
[35,45)	[25,35)	0.127347	COVIMOD Wave 2, home
[45,55)	[25,35)	0.0829362	COVIMOD Wave 2, home
[55,65)	[25,35)	0.151912	COVIMOD Wave 2, home
[65,70)	[25,35)	0.0852146	COVIMOD Wave 2, home
[70,75)	[25,35)	0.0254692	COVIMOD Wave 2, home
[75,80)	[25,35)	0.0140829	COVIMOD Wave 2, home
80+	[25,35)	0.097551	COVIMOD Wave 2, home
[0,5)	[35,45)	0.3403	COVIMOD Wave 2, home
[5,10)	[35,45)	0.483677	COVIMOD Wave 2, home
[10,15)	[35,45)	0.281352	COVIMOD Wave 2, home
[15,20)	[35,45)	0.10297	COVIMOD Wave 2, home
[20,25)	[35,45)	0.0263126	COVIMOD Wave 2, home
[25,35)	[35,45)	0.127347	COVIMOD Wave 2, home
[35,45)	[35,45)	0.58871	COVIMOD Wave 2, home
[45,55)	[35,45)	0.126901	COVIMOD Wave 2, home
[55,65)	[35,45)	0.0788529	COVIMOD Wave 2, home
[65,70)	[35,45)	0.113422	COVIMOD Wave 2, home
[70,75)	[35,45)	0.0856448	COVIMOD Wave 2, home
[75,80)	[35,45)	0.0565404	COVIMOD Wave 2, home
80+	[35,45)	0.0306178	COVIMOD Wave 2, home
[0,5)	[45,55)	0.0466446	COVIMOD Wave 2, home
[5,10)	[45,55)	0.0943577	COVIMOD Wave 2, home
[10,15)	[45,55)	0.340679	COVIMOD Wave 2, home
[15,20)	[45,55)	0.369178	COVIMOD Wave 2, home
[20,25)	[45,55)	0.165302	COVIMOD Wave 2, home
[25,35)	[45,55)	0.0829362	COVIMOD Wave 2, home
[35,45)	[45,55)	0.126901	COVIMOD Wave 2, home
[45,55)	[45,55)	0.641148	COVIMOD Wave 2, home
[55,65)	[45,55)	0.169684	COVIMOD Wave 2, home
[65,70)	[45,55)	0.0464452	COVIMOD Wave 2, home
[70,75)	[45,55)	0.0504149	COVIMOD Wave 2, home
[75,80)	[45,55)	0.0771952	COVIMOD Wave 2, home
80+	[45,55)	0.0799111	COVIMOD Wave 2, home
[0,5)	[55,65)	0.064084	COVIMOD Wave 2, home
[5,10)	[55,65)	0.0623911	COVIMOD Wave 2, home
[10,15)	[55,65)	0.0735717	COVIMOD Wave 2, home
[15,20)	[55,65)	0.119031	COVIMOD Wave 2, home
[20,25)	[55,65)	0.118171	COVIMOD Wave 2, home
[25,35)	[55,65)	0.151912	COVIMOD Wave 2, home
[35,45)	[55,65)	0.0788529	COVIMOD Wave 2, home
[45,55)	[55,65)	0.169684	COVIMOD Wave 2, home
[55,65)	[55,65)	0.754098	COVIMOD Wave 2, home
[65,70)	[55,65)	0.197313	COVIMOD Wave 2, home
[70,75)	[55,65)	0.0718575	COVIMOD Wave 2, home
[75,80)	[55,65)	0.107299	COVIMOD Wave 2, home
80+	[55,65)	0.145209	COVIMOD Wave 2, home
[0,5)	[65,70)	0.074218	COVIMOD Wave 2, home
[5,10)	[65,70)	0.0526861	COVIMOD Wave 2, home
[10,15)	[65,70)	0.0235753	COVIMOD Wave 2, home
[15,20)	[65,70)	0.00938159	COVIMOD Wave 2, home
[20,25)	[65,70)	0.0230849	COVIMOD Wave 2, home
[25,35)	[65,70)	0.0852146	COVIMOD Wave 2, home
[35,45)	[65,70)	0.113422	COVIMOD Wave 2, home
[45,55)	[65,70)	0.0464452	COVIMOD Wave 2, home
[55,65)	[65,70)	0.197313	COVIMOD Wave 2, home
[65,70)	[65,70)	0.604082	COVIMOD Wave 2, home
[70,75)	[65,70)	0.131798	COVIMOD Wave 2, home
[75,80)	[65,70)	0.0622902	COVIMOD Wave 2, home
80+	[65,70)	0.04953	COVIMOD Wave 2, home
[0,5)	[70,75)	0.0201229	COVIMOD Wave 2, home
[5,10)	[70,75)	0.0213231	COVIMOD Wave 2, home
[10,15)	[70,75)	0.014821	COVIMOD Wave 2, home
[15,20)	[70,75)	0.0286651	COVIMOD Wave 2, home
[20,25)	[70,75)	0.0151946	COVIMOD Wave 2, home
[25,35)	[70,75)	0.0254692	COVIMOD Wave 2, home
[35,45)	[70,75)	0.0856448	COVIMOD Wave 2, home
[45,55)	[70,75)	0.0504149	COVIMOD Wave 2, home
[55,65)	[70,75)	0.0718575	COVIMOD Wave 2, home
[65,70)	[70,75)	0.131798	COVIMOD Wave 2, home
[70,75)	[70,75)	0.726027	COVIMOD Wave 2, home
[75,80)	[70,75)	0.101094	COVIMOD Wave 2, home
80+	[70,75)	0.0370216	COVIMOD Wave 2, home
[0,5)	[75,80)	0	COVIMOD Wave 2, home
[5,10)	[75,80)	0.0539766	COVIMOD Wave 2, home
[10,15)	[75,80)	0.00914197	COVIMOD Wave 2, home
[15,20)	[75,80)	0	COVIMOD Wave 2, home
[20,25)	[75,80)	0	COVIMOD Wave 2, home
[25,35)	[75,80)	0.0140829	COVIMOD Wave 2, home
[35,45)	[75,80)	0.0565404	COVIMOD Wave 2, home
[45,55)	[75,80)	0.0771952	COVIMOD Wave 2, home
[55,65)	[75,80)	0.107299	COVIMOD Wave 2, home
[65,70)	[75,80)	0.0622902	COVIMOD Wave 2, home
[70,75)	[75,80)	0.101094	COVIMOD Wave 2, home
[75,80)	[75,80)	0.558824	COVIMOD Wave 2, home
80+	[75,80)	0.155669	COVIMOD Wave 2, home
[0,5)	80+	0.0508339	COVIMOD Wave 2, home
[5,10)	80+	0.169372	COVIMOD Wave 2, home
[10,15)	80+	0	COVIMOD Wave 2, home
[15,20)	80+	0.00765202	COVIMOD Wave 2, home
[20,25)	80+	0	COVIMOD Wave 2, home
[25,35)	80+	0.097551	COVIMOD Wave 2, home
[35,45)	80+	0.0306178	COVIMOD Wave 2, home
[45,55)	80+	0.0799111	COVIMOD Wave 2, home
[55,65)	80+	0.145209	COVIMOD Wave 2, home
[65,70)	80+	0.04953	COVIMOD Wave 2, home
[70,75)	80+	0.0370216	COVIMOD Wave 2, home
[75,80)	80+	0.155669	COVIMOD Wave 2, home
80+	80+	0.454545	COVIMOD Wave 2, home
[0,5)	[0,5)	0.47619	COVIMOD Wave 3, home
[5,10)	[0,5)	0.241343	COVIMOD Wave 3, home
[10,15)	[0,5)	0.0560825	COVIMOD Wave 3, home
[15,20)	[0,5)	0.0426822	COVIMOD Wave 3, home
[20,25)	[0,5)	0.0620845	COVIMOD Wave 3, home
[25,35)	[0,5)	0.265041	COVIMOD Wave 3, home
[35,45)	[0,5)	0.500251	COVIMOD Wave 3, home
[45,55)	[0,5)	0.12652	COVIMOD Wave 3, home
[55,65)	[0,5)	0.0805242	COVIMOD Wave 3, home
[65,70)	[0,5)	0.0384755	COVIMOD Wave 3, home
[70,75)	[0,5)	0	COVIMOD Wave 3, home
[75,80)	[0,5)	0	COVIMOD Wave 3, home
80+	[0,5)	0	COVIMOD Wave 3, home
[0,5)	[5,10)	0.241343	COVIMOD Wave 3, home
[5,10)	[5,10)	0.533333	COVIMOD Wave 3, home
[10,15)	[5,10)	0.173997	COVIMOD Wave 3, home
[15,20)	[5,10)	0.077193	COVIMOD Wave 3, home
[20,25)	[5,10)	0.0355151	COVIMOD Wave 3, home
[25,35)	[5,10)	0.202398	COVIMOD Wave 3, home
[35,45)	[5,10)	0.408817	COVIMOD Wave 3, home
[45,55)	[5,10)	0.0915757	COVIMOD Wave 3, home
[55,65)	[5,10)	0.0917563	COVIMOD Wave 3, home
[65,70)	[5,10)	0.0234289	COVIMOD Wave 3, home
[70,75)	[5,10)	0.00739245	COVIMOD Wave 3, home
[75,80)	[5,10)	0.0182261	COVIMOD Wave 3, home
80+	[5,10)	0	COVIMOD Wave 3, home
[0,5)	[10,15)	0.0560825	COVIMOD Wave 3, home
[5,10)	[10,15)	0.173997	COVIMOD Wave 3, home
[10,15)	[10,15)	0.222222	COVIMOD Wave 3, home
[15,20)	[10,15)	0.294114	COVIMOD Wave 3, home
[20,25)	[10,15)	0.0301642	COVIMOD Wave 3, home
[25,35)	[10,15)	0.0581651	COVIMOD Wave 3, home
[35,45)	[10,15)	0.261861	COVIMOD Wave 3, home
[45,55)	[10,15)	0.315793	COVIMOD Wave 3, home
[55,65)	[10,15)	0.0898023	COVIMOD Wave 3, home
[65,70)	[10,15)	0.023327	COVIMOD Wave 3, home
[70,75)	[10,15)	0.0342733	COVIMOD Wave 3, home
[75,80)	[10,15)	0	COVIMOD Wave 3, home
80+	[10,15)	0	COVIMOD Wave 3, home
[0,5)	[15,20)	0.0426822	COVIMOD Wave 3, home
[5,10)	[15,20)	0.077193	COVIMOD Wave 3, home
[10,15)	[15,20)	0.294114	COVIMOD Wave 3, home
[15,20)	[15,20)	0.177778	COVIMOD Wave 3, home
[20,25)	[15,20)	0.0828822	COVIMOD Wave 3, home
[25,35)	[15,20)	0.0479807	COVIMOD Wave 3, home
[35,45)	[15,20)	0.126706	COVIMOD Wave 3, home
[45,55)	[15,20)	0.402569	COVIMOD Wave 3, home
[55,65)	[15,20)	0.134748	COVIMOD Wave 3, home
[65,70)	[15,20)	0.0238778	COVIMOD Wave 3, home
[70,75)	[15,20)	0.0380671	COVIMOD Wave 3, home
[75,80)	[15,20)	0	COVIMOD Wave 3, home
80+	[15,20)	0	COVIMOD Wave 3, home
[0,5)	[20,25)	0.0620845	COVIMOD Wave 3, home
[5,10)	[20,25)	0.0355151	COVIMOD Wave 3, home
[10,15)	[20,25)	0.0301642	COVIMOD Wave 3, home
[15,20)	[20,25)	0.0828822	COVIMOD Wave 3, home
[20,25)	[20,25)	0.571429	COVIMOD Wave 3, home
[25,35)	[20,25)	0.148363	COVIMOD Wave 3, home
[35,45)	[20,25)	0.0126945	COVIMOD Wave 3, home
[45,55)	[20,25)	0.138804	COVIMOD Wave 3, home
[55,65)	[20,25)	0.136742	COVIMOD Wave 3, home
[65,70)	[20,25)	0.0733739	COVIMOD Wave 3, home
[70,75)	[20,25)	0	COVIMOD Wave 3, home
[75,80)	[20,25)	0	COVIMOD Wave 3, home
80+	[20,25)	0	COVIMOD Wave 3, home
[0,5)	[25,35)	0.265041	COVIMOD Wave 3, home
[5,10)	[25,35)	0.202398	COVIMOD Wave 3, home
[10,15)	[25,35)	0.0581651	COVIMOD Wave 3, home
[15,20)	[25,35)	0.0479807	COVIMOD Wave 3, home
[20,25)	[25,35)	0.148363	COVIMOD Wave 3, home
[25,35)	[25,35)	0.604167	COVIMOD Wave 3, home
[35,45)	[25,35)	0.0562977	COVIMOD Wave 3, home
[45,55)	[25,35)	0.0350482	COVIMOD Wave 3, home
[55,65)	[25,35)	0.148706	COVIMOD Wave 3, home
[65,70)	[25,35)	0.0975791	COVIMOD Wave 3, home
[70,75)	[25,35)	0.0268011	COVIMOD Wave 3, home
[75,80)	[25,35)	0.0340243	COVIMOD Wave 3, home
80+	[25,35)	0	COVIMOD Wave 3, home
[0,5)	[35,45)	0.500251	COVIMOD Wave 3, home
[5,10)	[35,45)	0.408817	COVIMOD Wave 3, home
[10,15)	[35,45)	0.261861	COVIMOD Wave 3, home
[15,20)	[35,45)	0.126706	COVIMOD Wave 3, home
[20,25)	[35,45)	0.0126945	COVIMOD Wave 3, home
[25,35)	[35,45)	0.0562977	COVIMOD Wave 3, home
[35,45)	[35,45)	0.428571	COVIMOD Wave 3, home
[45,55)	[35,45)	0.086386	COVIMOD Wave 3, home
[55,65)	[35,45)	0.0652762	COVIMOD Wave 3, home
[65,70)	[35,45)	0.124411	COVIMOD Wave 3, home
[70,75)	[35,45)	0.0907895	COVIMOD Wave 3, home
[75,80)	[35,45)	0.0349917	COVIMOD Wave 3, home
80+	[35,45)	0.0312907	COVIMOD Wave 3, home
[0,5)	[45,55)	0.12652	COVIMOD Wave 3, home
[5,10)	[45,55)	0.0915757	COVIMOD Wave 3, home
[10,15)	[45,55)	0.315793	COVIMOD Wave 3, home
[15,20)	[45,55)	0.402569	COVIMOD Wave 3, home
[20,25)	[45,55)	0.138804	COVIMOD Wave 3, home
[25,35)	[45,55)	0.0350482	COVIMOD Wave 3, home
[35,45)	[45,55)	0.086386	COVIMOD Wave 3, home
[45,55)	[45,55)	0.511494	COVIMOD Wave 3, home
[55,65)	[45,55)	0.130431	COVIMOD Wave 3, home
[65,70)	[45,55)	0.0454388	COVIMOD Wave 3, home
[70,75)	[45,55)	0.043091	COVIMOD Wave 3, home
[75,80)	[45,55)	0.0932545	COVIMOD Wave 3, home
80+	[45,55)	0.082999	COVIMOD Wave 3, home
[0,5)	[55,65)	0.0805242	COVIMOD Wave 3, home
[5,10)	[55,65)	0.0917563	COVIMOD Wave 3, home
[10,15)	[55,65)	0.0898023	COVIMOD Wave 3, home
[15,20)	[55,65)	0.134748	COVIMOD Wave 3, home
[20,25)	[55,65)	0.136742	COVIMOD Wave 3, home
[25,35)	[55,65)	0.148706	COVIMOD Wave 3, home
[35,45)	[55,65)	0.0652762	COVIMOD Wave 3, home
[45,55)	[55,65)	0.130431	COVIMOD Wave 3, home
[55,65)	[55,65)	0.637131	COVIMOD Wave 3, home
[65,70)	[55,65)	0.199816	COVIMOD Wave 3, home
[70,75)	[55,65)	0.0775104	COVIMOD Wave 3, home
[75,80)	[55,65)	0.130958	COVIMOD Wave 3, home
80+	[55,65)	0.0245819	COVIMOD Wave 3, home
[0,5)	[65,70)	0.0384755	COVIMOD Wave 3, home
[5,10)	[65,70)	0.0234289	COVIMOD Wave 3, home
[10,15)	[65,70)	0.023327	COVIMOD Wave 3, home
[15,20)	[65,70)	0.0238778	COVIMOD Wave 3, home
[20,25)	[65,70)	0.0733739	COVIMOD Wave 3, home
[25,35)	[65,70)	0.0975791	COVIMOD Wave 3, home
[35,45)	[65,70)	0.124411	COVIMOD Wave 3, home
[45,55)	[65,70)	0.0454388	COVIMOD Wave 3, home
[55,65)	[65,70)	0.199816	COVIMOD Wave 3, home
[65,70)	[65,70)	0.603015	COVIMOD Wave 3, home
[70,75)	[65,70)	0.137175	COVIMOD Wave 3, home
[75,80)	[65,70)	0.058673	COVIMOD Wave 3, home
80+	[65,70)	0.0133079	COVIMOD Wave 3, home
[0,5)	[70,75)	0	COVIMOD Wave 3, home
[5,10)	[70,75)	0.00739245	COVIMOD Wave 3, home
[10,15)	[70,75)	0.0342733	COVIMOD Wave 3, home
[15,20)	[70,75)	0.0380671	COVIMOD Wave 3, home
[20,25)	[70,75)	0	COVIMOD Wave 3, home
[25,35)	[70,75)	0.0268011	COVIMOD Wave 3, home
[35,45)	[70,75)	0.0907895	COVIMOD Wave 3, home
[45,55)	[70,75)	0.043091	COVIMOD Wave 3, home
[55,65)	[70,75)	0.0775104	COVIMOD Wave 3, home
[65,70)	[70,75)	0.137175	COVIMOD Wave 3, home
[70,75)	[70,75)	0.721519	COVIMOD Wave 3, home
[75,80)	[70,75)	0.149806	COVIMOD Wave 3, home
80+	[70,75)	0.0342099	COVIMOD Wave 3, home
[0,5)	[75,80)	0	COVIMOD Wave 3, home
[5,10)	[75,80)	0.0182261	COVIMOD Wave 3, home
[10,15)	[75,80)	0	COVIMOD Wave 3, home
[15,20)	[75,80)	0	COVIMOD Wave 3, home
[20,25)	[75,80)	0	COVIMOD Wave 3, home
[25,35)	[75,80)	0.0340243	COVIMOD Wave 3, home
[35,45)	[75,80)	0.0349917	COVIMOD Wave 3, home
[45,55)	[75,80)	0.0932545	COVIMOD Wave 3, home
[55,65)	[75,80)	0.130958	COVIMOD Wave 3, home
[65,70)	[75,80)	0.058673	COVIMOD Wave 3, home
[70,75)	[75,80)	0.149806	COVIMOD Wave 3, home
[75,80)	[75,80)	0.482759	COVIMOD Wave 3, home
80+	[75,80)	0.029874	COVIMOD Wave 3, home
[0,5)	80+	0	COVIMOD Wave 3, home
[5,10)	80+	0	COVIMOD Wave 3, home
[10,15)	80+	0	COVIMOD Wave 3, home
[15,20)	80+	0	COVIMOD Wave 3, home
[20,25)	80+	0	COVIMOD Wave 3, home
[25,35)	80+	0	COVIMOD Wave 3, home
[35,45)	80+	0.0312907	COVIMOD Wave 3, home
[45,55)	80+	0.082999	COVIMOD Wave 3, home
[55,65)	80+	0.0245819	COVIMOD Wave 3, home
[65,70)	80+	0.0133079	COVIMOD Wave 3, home
[70,75)	80+	0.0342099	COVIMOD Wave 3, home
[75,80)	80+	0.029874	COVIMOD Wave 3, home
80+	80+	0.571429	COVIMOD Wave 3, home
[0,5)	[0,5)	0.214286	COVIMOD Wave 4, home
[5,10)	[0,5)	0.239492	COVIMOD Wave 4, home
[10,15)	[0,5)	0.029023	COVIMOD Wave 4, home
[15,20)	[0,5)	0.00800291	COVIMOD Wave 4, home
[20,25)	[0,5)	0.0338526	COVIMOD Wave 4, home
[25,35)	[0,5)	0.263246	COVIMOD Wave 4, home
[35,45)	[0,5)	0.346347	COVIMOD Wave 4, home
[45,55)	[0,5)	0.0436753	COVIMOD Wave 4, home
[55,65)	[0,5)	0.0210946	COVIMOD Wave 4, home
[65,70)	[0,5)	0.0229974	COVIMOD Wave 4, home
[70,75)	[0,5)	0.0206535	COVIMOD Wave 4, home
[75,80)	[0,5)	0.00992766	COVIMOD Wave 4, home
80+	[0,5)	0.00807415	COVIMOD Wave 4, home
[0,5)	[5,10)	0.239492	COVIMOD Wave 4, home
[5,10)	[5,10)	0.370968	COVIMOD Wave 4, home
[10,15)	[5,10)	0.13231	COVIMOD Wave 4, home
[15,20)	[5,10)	0.0474109	COVIMOD Wave 4, home
[20,25)	[5,10)	0.0140113	COVIMOD Wave 4, home
[25,35)	[5,10)	0.158038	COVIMOD Wave 4, home
[35,45)	[5,10)	0.39347	COVIMOD Wave 4, home
[45,55)	[5,10)	0.163386	COVIMOD Wave 4, home
[55,65)	[5,10)	0.0725667	COVIMOD Wave 4, home
[65,70)	[5,10)	0.0217751	COVIMOD Wave 4, home
[70,75)	[5,10)	0	COVIMOD Wave 4, home
[75,80)	[5,10)	0.0184147	COVIMOD Wave 4, home
80+	[5,10)	0.00753951	COVIMOD Wave 4, home
[0,5)	[10,15)	0.029023	COVIMOD Wave 4, home
[5,10)	[10,15)	0.13231	COVIMOD Wave 4, home
[10,15)	[10,15)	0.195402	COVIMOD Wave 4, home
[15,20)	[10,15)	0.233049	COVIMOD Wave 4, home
[20,25)	[10,15)	0.0413056	COVIMOD Wave 4, home
[25,35)	[10,15)	0.0565033	COVIMOD Wave 4, home
[35,45)	[10,15)	0.265098	COVIMOD Wave 4, home
[45,55)	[10,15)	0.288669	COVIMOD Wave 4, home
[55,65)	[10,15)	0.0701185	COVIMOD Wave 4, home
[65,70)	[10,15)	0.0423691	COVIMOD Wave 4, home
[70,75)	[10,15)	0.0361104	COVIMOD Wave 4, home
[75,80)	[10,15)	0.00662005	COVIMOD Wave 4, home
80+	[10,15)	0	COVIMOD Wave 4, home
[0,5)	[15,20)	0.00800291	COVIMOD Wave 4, home
[5,10)	[15,20)	0.0474109	COVIMOD Wave 4, home
[10,15)	[15,20)	0.233049	COVIMOD Wave 4, home
[15,20)	[15,20)	0.342593	COVIMOD Wave 4, home
[20,25)	[15,20)	0.164122	COVIMOD Wave 4, home
[25,35)	[15,20)	0.0549415	COVIMOD Wave 4, home
[35,45)	[15,20)	0.147868	COVIMOD Wave 4, home
[45,55)	[15,20)	0.360467	COVIMOD Wave 4, home
[55,65)	[15,20)	0.0801304	COVIMOD Wave 4, home
[65,70)	[15,20)	0.0193778	COVIMOD Wave 4, home
[70,75)	[15,20)	0.0260814	COVIMOD Wave 4, home
[75,80)	[15,20)	0.00553776	COVIMOD Wave 4, home
80+	[15,20)	0	COVIMOD Wave 4, home
[0,5)	[20,25)	0.0338526	COVIMOD Wave 4, home
[5,10)	[20,25)	0.0140113	COVIMOD Wave 4, home
[10,15)	[20,25)	0.0413056	COVIMOD Wave 4, home
[15,20)	[20,25)	0.164122	COVIMOD Wave 4, home
[20,25)	[20,25)	0.697248	COVIMOD Wave 4, home
[25,35)	[20,25)	0.164687	COVIMOD Wave 4, home
[35,45)	[20,25)	0.0410092	COVIMOD Wave 4, home
[45,55)	[20,25)	0.184219	COVIMOD Wave 4, home
[55,65)	[20,25)	0.139582	COVIMOD Wave 4, home
[65,70)	[20,25)	0.0329411	COVIMOD Wave 4, home
[70,75)	[20,25)	0.00882755	COVIMOD Wave 4, home
[75,80)	[20,25)	0	COVIMOD Wave 4, home
80+	[20,25)	0	COVIMOD Wave 4, home
[0,5)	[25,35)	0.263246	COVIMOD Wave 4, home
[5,10)	[25,35)	0.158038	COVIMOD Wave 4, home
[10,15)	[25,35)	0.0565033	COVIMOD Wave 4, home
[15,20)	[25,35)	0.0549415	COVIMOD Wave 4, home
[20,25)	[25,35)	0.164687	COVIMOD Wave 4, home
[25,35)	[25,35)	0.547945	COVIMOD Wave 4, home
[35,45)	[25,35)	0.0712126	COVIMOD Wave 4, home
[45,55)	[25,35)	0.0795302	COVIMOD Wave 4, home
[55,65)	[25,35)	0.157068	COVIMOD Wave 4, home
[65,70)	[25,35)	0.0518773	COVIMOD Wave 4, home
[70,75)	[25,35)	0.0393646	COVIMOD Wave 4, home
[75,80)	[25,35)	0.0327386	COVIMOD Wave 4, home
80+	[25,35)	0.0753291	COVIMOD Wave 4, home
[0,5)	[35,45)	0.346347	COVIMOD Wave 4, home
[5,10)	[35,45)	0.39347	COVIMOD Wave 4, home
[10,15)	[35,45)	0.265098	COVIMOD Wave 4, home
[15,20)	[35,45)	0.147868	COVIMOD Wave 4, home
[20,25)	[35,45)	0.0410092	COVIMOD Wave 4, home
[25,35)	[35,45)	0.0712126	COVIMOD Wave 4, home
[35,45)	[35,45)	0.353659	COVIMOD Wave 4, home
[45,55)	[35,45)	0.0743717	COVIMOD Wave 4, home
[55,65)	[35,45)	0.0783704	COVIMOD Wave 4, home
[65,70)	[35,45)	0.0733862	COVIMOD Wave 4, home
[70,75)	[35,45)	0.0865287	COVIMOD Wave 4, home
[75,80)	[35,45)	0.0475501	COVIMOD Wave 4, home
80+	[35,45)	0.011575	COVIMOD Wave 4, home
[0,5)	[45,55)	0.0436753	COVIMOD Wave 4, home
[5,10)	[45,55)	0.163386	COVIMOD Wave 4, home
[10,15)	[45,55)	0.288669	COVIMOD Wave 4, home
[15,20)	[45,55)	0.360467	COVIMOD Wave 4, home
[20,25)	[45,55)	0.184219	COVIMOD Wave 4, home
[25,35)	[45,55)	0.0795302	COVIMOD Wave 4, home
[35,45)	[45,55)	0.0743717	COVIMOD Wave 4, home
[45,55)	[45,55)	0.48	COVIMOD Wave 4, home
[55,65)	[45,55)	0.14756	COVIMOD Wave 4, home
[65,70)	[45,55)	0.0670418	COVIMOD Wave 4, home
[70,75)	[45,55)	0.0608859	COVIMOD Wave 4, home
[75,80)	[45,55)	0.0949901	COVIMOD Wave 4, home
80+	[45,55)	0.0861005	COVIMOD Wave 4, home
[0,5)	[55,65)	0.0210946	COVIMOD Wave 4, home
[5,10)	[55,65)	0.0725667	COVIMOD Wave 4, home
[10,15)	[55,65)	0.0701185	COVIMOD Wave 4, home
[15,20)	[55,65)	0.0801304	COVIMOD Wave 4, home
[20,25)	[55,65)	0.139582	COVIMOD Wave 4, home
[25,35)	[55,65)	0.157068	COVIMOD Wave 4, home
[35,45)	[55,65)	0.0783704	COVIMOD Wave 4, home
[45,55)	[55,65)	0.14756	COVIMOD Wave 4, home
[55,65)	[55,65)	0.598131	COVIMOD Wave 4, home
[65,70)	[55,65)	0.171292	COVIMOD Wave 4, home
[70,75)	[55,65)	0.0727053	COVIMOD Wave 4, home
[75,80)	[55,65)	0.104605	COVIMOD Wave 4, home
80+	[55,65)	0.0590685	COVIMOD Wave 4, home
[0,5)	[65,70)	0.0229974	COVIMOD Wave 4, home
[5,10)	[65,70)	0.0217751	COVIMOD Wave 4, home
[10,15)	[65,70)	0.0423691	COVIMOD Wave 4, home
[15,20)	[65,70)	0.0193778	COVIMOD Wave 4, home
[20,25)	[65,70)	0.0329411	COVIMOD Wave 4, home
[25,35)	[65,70)	0.0518773	COVIMOD Wave 4, home
[35,45)	[65,70)	0.0733862	COVIMOD Wave 4, home
[45,55)	[65,70)	0.0670418	COVIMOD Wave 4, home
[55,65)	[65,70)	0.171292	COVIMOD Wave 4, home
[65,70)	[65,70)	0.578275	COVIMOD Wave 4, home
[70,75)	[65,70)	0.125198	COVIMOD Wave 4, home
[75,80)	[65,70)	0.0937231	COVIMOD Wave 4, home
80+	[65,70)	0.0203063	COVIMOD Wave 4, home
[0,5)	[70,75)	0.0206535	COVIMOD Wave 4, home
[5,10)	[70,75)	0	COVIMOD Wave 4, home
[10,15)	[70,75)	0.0361104	COVIMOD Wave 4, home
[15,20)	[70,75)	0.0260814	COVIMOD Wave 4, home
[20,25)	[70,75)	0.00882755	COVIMOD Wave 4, home
[25,35)	[70,75)	0.0393646	COVIMOD Wave 4, home
[35,45)	[70,75)	0.0865287	COVIMOD Wave 4, home
[45,55)	[70,75)	0.0608859	COVIMOD Wave 4, home
[55,65)	[70,75)	0.0727053	COVIMOD Wave 4, home
[65,70)	[70,75)	0.125198	COVIMOD Wave 4, home
[70,75)	[70,75)	0.466102	COVIMOD Wave 4, home
[75,80)	[70,75)	0.187651	COVIMOD Wave 4, home
80+	[70,75)	0.0831586	COVIMOD Wave 4, home
[0,5)	[75,80)	0.00992766	COVIMOD Wave 4, home
[5,10)	[75,80)	0.0184147	COVIMOD Wave 4, home
[10,15)	[75,80)	0.00662005	COVIMOD Wave 4, home
[15,20)	[75,80)	0.00553776	COVIMOD Wave 4, home
[20,25)	[75,80)	0	COVIMOD Wave 4, home
[25,35)	[75,80)	0.0327386	COVIMOD Wave 4, home
[35,45)	[75,80)	0.0475501	COVIMOD Wave 4, home
[45,55)	[75,80)	0.0949901	COVIMOD Wave 4, home
[55,65)	[75,80)	0.104605	COVIMOD Wave 4, home
[65,70)	[75,80)	0.0937231	COVIMOD Wave 4, home
[70,75)	[75,80)	0.187651	COVIMOD Wave 4, home
[75,80)	[75,80)	0.625	COVIMOD Wave 4, home
80+	[75,80)	0.0270733	COVIMOD Wave 4, home
[0,5)	80+	0.00807415	COVIMOD Wave 4, home
[5,10)	80+	0.00753951	COVIMOD Wave 4, home
[10,15)	80+	0	COVIMOD Wave 4, home
[15,20)	80+	0	COVIMOD Wave 4, home
[20,25)	80+	0	COVIMOD Wave 4, home
[25,35)	80+	0.0753291	COVIMOD Wave 4, home
[35,45)	80+	0.011575	COVIMOD Wave 4, home
[45,55)	80+	0.0861005	COVIMOD Wave 4, home
[55,65)	80+	0.0590685	COVIMOD Wave 4, home
[65,70)	80+	0.0203063	COVIMOD Wave 4, home
[70,75)	80+	0.0831586	COVIMOD Wave 4, home
[75,80)	80+	0.0270733	COVIMOD Wave 4, home
80+	80+	0.2	COVIMOD Wave 4, home
[0,5)	[0,5)	0.752809	POLYMOD, school
[5,10)	[0,5)	0.315922	POLYMOD, school
[10,15)	[0,5)	0	POLYMOD, school
[15,20)	[0,5)	0.0805686	POLYMOD, school
[20,25)	[0,5)	0	POLYMOD, school
[25,35)	[0,5)	0.0825926	POLYMOD, school
[35,45)	[0,5)	0.0614628	POLYMOD, school
[45,55)	[0,5)	0.114221	POLYMOD, school
[55,65)	[0,5)	0.00378421	POLYMOD, school
[65,70)	[0,5)	0	POLYMOD, school
[70,75)	[0,5)	0	POLYMOD, school
[75,80)	[0,5)	0	POLYMOD, school
80+	[0,5)	0	POLYMOD, school
[0,5)	[5,10)	0.315922	POLYMOD, school
[5,10)	[5,10)	1.20652	POLYMOD, school
[10,15)	[5,10)	0.1281	POLYMOD, school
[15,20)	[5,10)	0.057142	POLYMOD, school
[20,25)	[5,10)	0.0424907	POLYMOD, school
[25,35)	[5,10)	0.0699304	POLYMOD, school
[35,45)	[5,10)	0.212137	POLYMOD, school
[45,55)	[5,10)	0.114107	POLYMOD, school
[55,65)	[5,10)	0.0189573	POLYMOD, school
[65,70)	[5,10)	0	POLYMOD, school
[70,75)	[5,10)	0.00475134	POLYMOD, school
[75,80)	[5,10)	0	POLYMOD, school
80+	[5,10)	0	POLYMOD, school
[0,5)	[10,15)	0	POLYMOD, school
[5,10)	[10,15)	0.1281	POLYMOD, school
[10,15)	[10,15)	1.80909	POLYMOD, school
[15,20)	[10,15)	0.352367	POLYMOD, school
[20,25)	[10,15)	0.0088885	POLYMOD, school
[25,35)	[10,15)	0.0224553	POLYMOD, school
[35,45)	[10,15)	0.205747	POLYMOD, school
[45,55)	[10,15)	0.112032	POLYMOD, school
[55,65)	[10,15)	0.0448683	POLYMOD, school
[65,70)	[10,15)	0.00421356	POLYMOD, school
[70,75)	[10,15)	0	POLYMOD, school
[75,80)	[10,15)	0	POLYMOD, school
80+	[10,15)	0	POLYMOD, school
[0,5)	[15,20)	0.0805686	POLYMOD, school
[5,10)	[15,20)	0.057142	POLYMOD, school
[10,15)	[15,20)	0.352367	POLYMOD, school
[15,20)	[15,20)	1.59504	POLYMOD, school
[20,25)	[15,20)	0.285633	POLYMOD, school
[25,35)	[15,20)	0.0386621	POLYMOD, school
[35,45)	[15,20)	0.276491	POLYMOD, school
[45,55)	[15,20)	0.360072	POLYMOD, school
[55,65)	[15,20)	0.0118843	POLYMOD, school
[65,70)	[15,20)	0.00790064	POLYMOD, school
[70,75)	[15,20)	0	POLYMOD, school
[75,80)	[15,20)	0	POLYMOD, school
80+	[15,20)	0	POLYMOD, school
[0,5)	[20,25)	0	POLYMOD, school
[5,10)	[20,25)	0.0424907	POLYMOD, school
[10,15)	[20,25)	0.0088885	POLYMOD, school
[15,20)	[20,25)	0.285633	POLYMOD, school
[20,25)	[20,25)	0.529915	POLYMOD, school
[25,35)	[20,25)	0.185864	POLYMOD, school
[35,45)	[20,25)	0.02363	POLYMOD, school
[45,55)	[20,25)	0.0117136	POLYMOD, school
[55,65)	[20,25)	0.0128756	POLYMOD, school
[65,70)	[20,25)	0	POLYMOD, school
[70,75)	[20,25)	0	POLYMOD, school
[75,80)	[20,25)	0	POLYMOD, school
80+	[20,25)	0.00931433	POLYMOD, school
[0,5)	[25,35)	0.0825926	POLYMOD, school
[5,10)	[25,35)	0.0699304	POLYMOD, school
[10,15)	[25,35)	0.0224553	POLYMOD, school
[15,20)	[25,35)	0.0386621	POLYMOD, school
[20,25)	[25,35)	0.185864	POLYMOD, school
[25,35)	[25,35)	0.257576	POLYMOD, school
[35,45)	[25,35)	0.0277962	POLYMOD, school
[45,55)	[25,35)	0.0130469	POLYMOD, school
[55,65)	[25,35)	0.0264722	POLYMOD, school
[65,70)	[25,35)	0	POLYMOD, school
[70,75)	[25,35)	0	POLYMOD, school
[75,80)	[25,35)	0	POLYMOD, school
80+	[25,35)	0	POLYMOD, school
[0,5)	[35,45)	0.0614628	POLYMOD, school
[5,10)	[35,45)	0.212137	POLYMOD, school
[10,15)	[35,45)	0.205747	POLYMOD, school
[15,20)	[35,45)	0.276491	POLYMOD, school
[20,25)	[35,45)	0.02363	POLYMOD, school
[25,35)	[35,45)	0.0277962	POLYMOD, school
[35,45)	[35,45)	0.0448718	POLYMOD, school
[45,55)	[35,45)	0.0631102	POLYMOD, school
[55,65)	[35,45)	0	POLYMOD, school
[65,70)	[35,45)	0	POLYMOD, school
[70,75)	[35,45)	0	POLYMOD, school
[75,80)	[35,45)	0	POLYMOD, school
80+	[35,45)	0	POLYMOD, school
[0,5)	[45,55)	0.114221	POLYMOD, school
[5,10)	[45,55)	0.114107	POLYMOD, school
[10,15)	[45,55)	0.112032	POLYMOD, school
[15,20)	[45,55)	0.360072	POLYMOD, school
[20,25)	[45,55)	0.0117136	POLYMOD, school
[25,35)	[45,55)	0.0130469	POLYMOD, school
[35,45)	[45,55)	0.0631102	POLYMOD, school
[45,55)	[45,55)	0.0434783	POLYMOD, school
[55,65)	[45,55)	0.00592153	POLYMOD, school
[65,70)	[45,55)	0.0104516	POLYMOD, school
[70,75)	[45,55)	0	POLYMOD, school
[75,80)	[45,55)	0	POLYMOD, school
80+	[45,55)	0	POLYMOD, school
[0,5)	[55,65)	0.00378421	POLYMOD, school
[5,10)	[55,65)	0.0189573	POLYMOD, school
[10,15)	[55,65)	0.0448683	POLYMOD, school
[15,20)	[55,65)	0.0118843	POLYMOD, school
[20,25)	[55,65)	0.0128756	POLYMOD, school
[25,35)	[55,65)	0.0264722	POLYMOD, school
[35,45)	[55,65)	0	POLYMOD, school
[45,55)	[55,65)	0.00592153	POLYMOD, school
[55,65)	[55,65)	0.0125	POLYMOD, school
[65,70)	[55,65)	0.00481578	POLYMOD, school
[70,75)	[55,65)	0.00469417	POLYMOD, school
[75,80)	[55,65)	0.00652939	POLYMOD, school
80+	[55,65)	0	POLYMOD, school
[0,5)	[65,70)	0	POLYMOD, school
[5,10)	[65,70)	0	POLYMOD, school
[10,15)	[65,70)	0.00421356	POLYMOD, school
[15,20)	[65,70)	0.00790064	POLYMOD, school
[20,25)	[65,70)	0	POLYMOD, school
[25,35)	[65,70)	0	POLYMOD, school
[35,45)	[65,70)	0	POLYMOD, school
[45,55)	[65,70)	0.0104516	POLYMOD, school
[55,65)	[65,70)	0.00481578	POLYMOD, school
[65,70)	[65,70)	0	POLYMOD, school
[70,75)	[65,70)	0	POLYMOD, school
[75,80)	[65,70)	0	POLYMOD, school
80+	[65,70)	0	POLYMOD, school
[0,5)	[70,75)	0	POLYMOD, school
[5,10)	[70,75)	0.00475134	POLYMOD, school
[10,15)	[70,75)	0	POLYMOD, school
[15,20)	[70,75)	0	POLYMOD, school
[20,25)	[70,75)	0	POLYMOD, school
[25,35)	[70,75)	0	POLYMOD, school
[35,45)	[70,75)	0	POLYMOD, school
[45,55)	[70,75)	0	POLYMOD, school
[55,65)	[70,75)	0.00469417	POLYMOD, school
[65,70)	[70,75)	0	POLYMOD, school
[70,75)	[70,75)	0	POLYMOD, school
[75,80)	[70,75)	0	POLYMOD, school
80+	[70,75)	0	POLYMOD, school
[0,5)	[75,80)	0	POLYMOD, school
[5,10)	[75,80)	0	POLYMOD, school
[10,15)	[75,80)	0	POLYMOD, school
[15,20)	[75,80)	0	POLYMOD, school
[20,25)	[75,80)	0	POLYMOD, school
[25,35)	[75,80)	0	POLYMOD, school
[35,45)	[75,80)	0	POLYMOD, school
[45,55)	[75,80)	0	POLYMOD, school
[55,65)	[75,80)	0.00652939	POLYMOD, school
[65,70)	[75,80)	0	POLYMOD, school
[70,75)	[75,80)	0	POLYMOD, school
[75,80)	[75,80)	0	POLYMOD, school
80+	[75,80)	0	POLYMOD, school
[0,5)	80+	0	POLYMOD, school
[5,10)	80+	0	POLYMOD, school
[10,15)	80+	0	POLYMOD, school
[15,20)	80+	0	POLYMOD, school
[20,25)	80+	0.00931433	POLYMOD, school
[25,35)	80+	0	POLYMOD, school
[35,45)	80+	0	POLYMOD, school
[45,55)	80+	0	POLYMOD, school
[55,65)	80+	0	POLYMOD, school
[65,70)	80+	0	POLYMOD, school
[70,75)	80+	0	POLYMOD, school
[75,80)	80+	0	POLYMOD, school
80+	80+	0	POLYMOD, school
[0,5)	[0,5)	0	COVIMOD Wave 1, school
[5,10)	[0,5)	0	COVIMOD Wave 1, school
[10,15)	[0,5)	0	COVIMOD Wave 1, school
[15,20)	[0,5)	0.00595155	COVIMOD Wave 1, school
[20,25)	[0,5)	0	COVIMOD Wave 1, school
[25,35)	[0,5)	0.00732775	COVIMOD Wave 1, school
[35,45)	[0,5)	0	COVIMOD Wave 1, school
[45,55)	[0,5)	0	COVIMOD Wave 1, school
[55,65)	[0,5)	0	COVIMOD Wave 1, school
[65,70)	[0,5)	0	COVIMOD Wave 1, school
[70,75)	[0,5)	0	COVIMOD Wave 1, school
[75,80)	[0,5)	0	COVIMOD Wave 1, school
80+	[0,5)	0	COVIMOD Wave 1, school
[0,5)	[5,10)	0	COVIMOD Wave 1, school
[5,10)	[5,10)	0	COVIMOD Wave 1, school
[10,15)	[5,10)	0.00995068	COVIMOD Wave 1, school
[15,20)	[5,10)	0	COVIMOD Wave 1, school
[20,25)	[5,10)	0	COVIMOD Wave 1, school
[25,35)	[5,10)	0.0143194	COVIMOD Wave 1, school
[35,45)	[5,10)	0	COVIMOD Wave 1, school
[45,55)	[5,10)	0	COVIMOD Wave 1, school
[55,65)	[5,10)	0	COVIMOD Wave 1, school
[65,70)	[5,10)	0	COVIMOD Wave 1, school
[70,75)	[5,10)	0	COVIMOD Wave 1, school
[75,80)	[5,10)	0	COVIMOD Wave 1, school
80+	[5,10)	0	COVIMOD Wave 1, school
[0,5)	[10,15)	0	COVIMOD Wave 1, school
[5,10)	[10,15)	0.00995068	COVIMOD Wave 1, school
[10,15)	[10,15)	0	COVIMOD Wave 1, school
[15,20)	[10,15)	0.00544186	COVIMOD Wave 1, school
[20,25)	[10,15)	0	COVIMOD Wave 1, school
[25,35)	[10,15)	0	COVIMOD Wave 1, school
[35,45)	[10,15)	0	COVIMOD Wave 1, school
[45,55)	[10,15)	0	COVIMOD Wave 1, school
[55,65)	[10,15)	0	COVIMOD Wave 1, school
[65,70)	[10,15)	0	COVIMOD Wave 1, school
[70,75)	[10,15)	0	COVIMOD Wave 1, school
[75,80)	[10,15)	0	COVIMOD Wave 1, school
80+	[10,15)	0	COVIMOD Wave 1, school
[0,5)	[15,20)	0.00595155	COVIMOD Wave 1, school
[5,10)	[15,20)	0	COVIMOD Wave 1, school
[10,15)	[15,20)	0.00544186	COVIMOD Wave 1, school
[15,20)	[15,20)	0.0526316	COVIMOD Wave 1, school
[20,25)	[15,20)	0.0049075	COVIMOD Wave 1, school
[25,35)	[15,20)	0	COVIMOD Wave 1, school
[35,45)	[15,20)	0	COVIMOD Wave 1, school
[45,55)	[15,20)	0	COVIMOD Wave 1, school
[55,65)	[15,20)	0	COVIMOD Wave 1, school
[65,70)	[15,20)	0	COVIMOD Wave 1, school
[70,75)	[15,20)	0	COVIMOD Wave 1, school
[75,80)	[15,20)	0	COVIMOD Wave 1, school
80+	[15,20)	0	COVIMOD Wave 1, school
[0,5)	[20,25)	0	COVIMOD Wave 1, school
[5,10)	[20,25)	0	COVIMOD Wave 1, school
[10,15)	[20,25)	0	COVIMOD Wave 1, school
[15,20)	[20,25)	0.0049075	COVIMOD Wave 1, school
[20,25)	[20,25)	0	COVIMOD Wave 1, school
[25,35)	[20,25)	0.00454244	COVIMOD Wave 1, school
[35,45)	[20,25)	0	COVIMOD Wave 1, school
[45,55)	[20,25)	0	COVIMOD Wave 1, school
[55,65)	[20,25)	0	COVIMOD Wave 1, school
[65,70)	[20,25)	0	COVIMOD Wave 1, school
[70,75)	[20,25)	0	COVIMOD Wave 1, school
[75,80)	[20,25)	0	COVIMOD Wave 1, school
80+	[20,25)	0	COVIMOD Wave 1, school
[0,5)	[25,35)	0.00732775	COVIMOD Wave 1, school
[5,10)	[25,35)	0.0143194	COVIMOD Wave 1, school
[10,15)	[25,35)	0	COVIMOD Wave 1, school
[15,20)	[25,35)	0	COVIMOD Wave 1, school
[20,25)	[25,35)	0.00454244	COVIMOD Wave 1, school
[25,35)	[25,35)	0.00578035	COVIMOD Wave 1, school
[35,45)	[25,35)	0	COVIMOD Wave 1, school
[45,55)	[25,35)	0	COVIMOD Wave 1, school
[55,65)	[25,35)	0	COVIMOD Wave 1, school
[65,70)	[25,35)	0	COVIMOD Wave 1, school
[70,75)	[25,35)	0	COVIMOD Wave 1, school
[75,80)	[25,35)	0	COVIMOD Wave 1, school
80+	[25,35)	0	COVIMOD Wave 1, school
[0,5)	[35,45)	0	COVIMOD Wave 1, school
[5,10)	[35,45)	0	COVIMOD Wave 1, school
[10,15)	[35,45)	0	COVIMOD Wave 1, school
[15,20)	[35,45)	0	COVIMOD Wave 1, school
[20,25)	[35,45)	0	COVIMOD Wave 1, school
[25,35)	[35,45)	0	COVIMOD Wave 1, school
[35,45)	[35,45)	0	COVIMOD Wave 1, school
[45,55)	[35,45)	0	COVIMOD Wave 1, school
[55,65)	[35,45)	0	COVIMOD Wave 1, school
[65,70)	[35,45)	0	COVIMOD Wave 1, school
[70,75)	[35,45)	0	COVIMOD Wave 1, school
[75,80)	[35,45)	0	COVIMOD Wave 1, school
80+	[35,45)	0	COVIMOD Wave 1, school
[0,5)	[45,55)	0	COVIMOD Wave 1, school
[5,10)	[45,55)	0	COVIMOD Wave 1, school
[10,15)	[45,55)	0	COVIMOD Wave 1, school
[15,20)	[45,55)	0	COVIMOD Wave 1, school
[20,25)	[45,55)	0	COVIMOD Wave 1, school
[25,35)	[45,55)	0	COVIMOD Wave 1, school
[35,45)	[45,55)	0	COVIMOD Wave 1, school
[45,55)	[45,55)	0.00425532	COVIMOD Wave 1, school
[55,65)	[45,55)	0	COVIMOD Wave 1, school
[65,70)	[45,55)	0	COVIMOD Wave 1, school
[70,75)	[45,55)	0	COVIMOD Wave 1, school
[75,80)	[45,55)	0	COVIMOD Wave 1, school
80+	[45,55)	0	COVIMOD Wave 1, school
[0,5)	[55,65)	0	COVIMOD Wave 1, school
[5,10)	[55,65)	0	COVIMOD Wave 1, school
[10,15)	[55,65)	0	COVIMOD Wave 1, school
[15,20)	[55,65)	0	COVIMOD Wave 1, school
[20,25)	[55,65)	0	COVIMOD Wave 1, school
[25,35)	[55,65)	0	COVIMOD Wave 1, school
[35,45)	[55,65)	0	COVIMOD Wave 1, school
[45,55)	[55,65)	0	COVIMOD Wave 1, school
[55,65)	[55,65)	0	COVIMOD Wave 1, school
[65,70)	[55,65)	0	COVIMOD Wave 1, school
[70,75)	[55,65)	0	COVIMOD Wave 1, school
[75,80)	[55,65)	0	COVIMOD Wave 1, school
80+	[55,65)	0	COVIMOD Wave 1, school
[0,5)	[65,70)	0	COVIMOD Wave 1, school
[5,10)	[65,70)	0	COVIMOD Wave 1, school
[10,15)	[65,70)	0	COVIMOD Wave 1, school
[15,20)	[65,70)	0	COVIMOD Wave 1, school
[20,25)	[65,70)	0	COVIMOD Wave 1, school
[25,35)	[65,70)	0	COVIMOD Wave 1, school
[35,45)	[65,70)	0	COVIMOD Wave 1, school
[45,55)	[65,70)	0	COVIMOD Wave 1, school
[55,65)	[65,70)	0	COVIMOD Wave 1, school
[65,70)	[65,70)	0	COVIMOD Wave 1, school
[70,75)	[65,70)	0	COVIMOD Wave 1, school
[75,80)	[65,70)	0	COVIMOD Wave 1, school
80+	[65,70)	0	COVIMOD Wave 1, school
[0,5)	[70,75)	0	COVIMOD Wave 1, school
[5,10)	[70,75)	0	COVIMOD Wave 1, school
[10,15)	[70,75)	0	COVIMOD Wave 1, school
[15,20)	[70,75)	0	COVIMOD Wave 1, school
[20,25)	[70,75)	0	COVIMOD Wave 1, school
[25,35)	[70,75)	0	COVIMOD Wave 1, school
[35,45)	[70,75)	0	COVIMOD Wave 1, school
[45,55)	[70,75)	0	COVIMOD Wave 1, school
[55,65)	[70,75)	0	COVIMOD Wave 1, school
[65,70)	[70,75)	0	COVIMOD Wave 1, school
[70,75)	[70,75)	0	COVIMOD Wave 1, school
[75,80)	[70,75)	0	COVIMOD Wave 1, school
80+	[70,75)	0	COVIMOD Wave 1, school
[0,5)	[75,80)	0	COVIMOD Wave 1, school
[5,10)	[75,80)	0	COVIMOD Wave 1, school
[10,15)	[75,80)	0	COVIMOD Wave 1, school
[15,20)	[75,80)	0	COVIMOD Wave 1, school
[20,25)	[75,80)	0	COVIMOD Wave 1, school
[25,35)	[75,80)	0	COVIMOD Wave 1, school
[35,45)	[75,80)	0	COVIMOD Wave 1, school
[45,55)	[75,80)	0	COVIMOD Wave 1, school
[55,65)	[75,80)	0	COVIMOD Wave 1, school
[65,70)	[75,80)	0	COVIMOD Wave 1, school
[70,75)	[75,80)	0	COVIMOD Wave 1, school
[75,80)	[75,80)	0	COVIMOD Wave 1, school
80+	[75,80)	0	COVIMOD Wave 1, school
[0,5)	80+	0	COVIMOD Wave 1, school
[5,10)	80+	0	COVIMOD Wave 1, school
[10,15)	80+	0	COVIMOD Wave 1, school
[15,20)	80+	0	COVIMOD Wave 1, school
[20,25)	80+	0	COVIMOD Wave 1, school
[25,35)	80+	0	COVIMOD Wave 1, school
[35,45)	80+	0	COVIMOD Wave 1, school
[45,55)	80+	0	COVIMOD Wave 1, school
[55,65)	80+	0	COVIMOD Wave 1, school
[65,70)	80+	0	COVIMOD Wave 1, school
[70,75)	80+	0	COVIMOD Wave 1, school
[75,80)	80+	0	COVIMOD Wave 1, school
80+	80+	0	COVIMOD Wave 1, school
[0,5)	[0,5)	0.0833333	COVIMOD Wave 2, school
[5,10)	[0,5)	0.0134004	COVIMOD Wave 2, school
[10,15)	[0,5)	0	COVIMOD Wave 2, school
[15,20)	[0,5)	0	COVIMOD Wave 2, school
[20,25)	[0,5)	0	COVIMOD Wave 2, school
[25,35)	[0,5)	0.0187265	COVIMOD Wave 2, school
[35,45)	[0,5)	0	COVIMOD Wave 2, school
[45,55)	[0,5)	0	COVIMOD Wave 2, school
[55,65)	[0,5)	0.00935541	COVIMOD Wave 2, school
[65,70)	[0,5)	0	COVIMOD Wave 2, school
[70,75)	[0,5)	0	COVIMOD Wave 2, school
[75,80)	[0,5)	0	COVIMOD Wave 2, school
80+	[0,5)	0	COVIMOD Wave 2, school
[0,5)	[5,10)	0.0134004	COVIMOD Wave 2, school
[5,10)	[5,10)	0	COVIMOD Wave 2, school
[10,15)	[5,10)	0.0232992	COVIMOD Wave 2, school
[15,20)	[5,10)	0.0112965	COVIMOD Wave 2, school
[20,25)	[5,10)	0	COVIMOD Wave 2, school
[25,35)	[5,10)	0.0229619	COVIMOD Wave 2, school
[35,45)	[5,10)	0.00849846	COVIMOD Wave 2, school
[45,55)	[5,10)	0.0155268	COVIMOD Wave 2, school
[55,65)	[5,10)	0.0083747	COVIMOD Wave 2, school
[65,70)	[5,10)	0	COVIMOD Wave 2, school
[70,75)	[5,10)	0	COVIMOD Wave 2, school
[75,80)	[5,10)	0	COVIMOD Wave 2, school
80+	[5,10)	0	COVIMOD Wave 2, school
[0,5)	[10,15)	0	COVIMOD Wave 2, school
[5,10)	[10,15)	0.0232992	COVIMOD Wave 2, school
[10,15)	[10,15)	0.126984	COVIMOD Wave 2, school
[15,20)	[10,15)	0.0308855	COVIMOD Wave 2, school
[20,25)	[10,15)	0	COVIMOD Wave 2, school
[25,35)	[10,15)	0	COVIMOD Wave 2, school
[35,45)	[10,15)	0.0159712	COVIMOD Wave 2, school
[45,55)	[10,15)	0	COVIMOD Wave 2, school
[55,65)	[10,15)	0	COVIMOD Wave 2, school
[65,70)	[10,15)	0	COVIMOD Wave 2, school
[70,75)	[10,15)	0	COVIMOD Wave 2, school
[75,80)	[10,15)	0	COVIMOD Wave 2, school
80+	[10,15)	0	COVIMOD Wave 2, school
[0,5)	[15,20)	0	COVIMOD Wave 2, school
[5,10)	[15,20)	0.0112965	COVIMOD Wave 2, school
[10,15)	[15,20)	0.0308855	COVIMOD Wave 2, school
[15,20)	[15,20)	0.257576	COVIMOD Wave 2, school
[20,25)	[15,20)	0.0179689	COVIMOD Wave 2, school
[25,35)	[15,20)	0.0109047	COVIMOD Wave 2, school
[35,45)	[15,20)	0	COVIMOD Wave 2, school
[45,55)	[15,20)	0.0148603	COVIMOD Wave 2, school
[55,65)	[15,20)	0	COVIMOD Wave 2, school
[65,70)	[15,20)	0	COVIMOD Wave 2, school
[70,75)	[15,20)	0	COVIMOD Wave 2, school
[75,80)	[15,20)	0	COVIMOD Wave 2, school
80+	[15,20)	0	COVIMOD Wave 2, school
[0,5)	[20,25)	0	COVIMOD Wave 2, school
[5,10)	[20,25)	0	COVIMOD Wave 2, school
[10,15)	[20,25)	0	COVIMOD Wave 2, school
[15,20)	[20,25)	0.0179689	COVIMOD Wave 2, school
[20,25)	[20,25)	0.0666667	COVIMOD Wave 2, school
[25,35)	[20,25)	0	COVIMOD Wave 2, school
[35,45)	[20,25)	0.00592408	COVIMOD Wave 2, school
[45,55)	[20,25)	0	COVIMOD Wave 2, school
[55,65)	[20,25)	0	COVIMOD Wave 2, school
[65,70)	[20,25)	0	COVIMOD Wave 2, school
[70,75)	[20,25)	0	COVIMOD Wave 2, school
[75,80)	[20,25)	0	COVIMOD Wave 2, school
80+	[20,25)	0	COVIMOD Wave 2, school
[0,5)	[25,35)	0.0187265	COVIMOD Wave 2, school
[5,10)	[25,35)	0.0229619	COVIMOD Wave 2, school
[10,15)	[25,35)	0	COVIMOD Wave 2, school
[15,20)	[25,35)	0.0109047	COVIMOD Wave 2, school
[20,25)	[25,35)	0	COVIMOD Wave 2, school
[25,35)	[25,35)	0.00675676	COVIMOD Wave 2, school
[35,45)	[25,35)	0	COVIMOD Wave 2, school
[45,55)	[25,35)	0	COVIMOD Wave 2, school
[55,65)	[25,35)	0	COVIMOD Wave 2, school
[65,70)	[25,35)	0	COVIMOD Wave 2, school
[70,75)	[25,35)	0	COVIMOD Wave 2, school
[75,80)	[25,35)	0	COVIMOD Wave 2, school
80+	[25,35)	0	COVIMOD Wave 2, school
[0,5)	[35,45)	0	COVIMOD Wave 2, school
[5,10)	[35,45)	0.00849846	COVIMOD Wave 2, school
[10,15)	[35,45)	0.0159712	COVIMOD Wave 2, school
[15,20)	[35,45)	0	COVIMOD Wave 2, school
[20,25)	[35,45)	0.00592408	COVIMOD Wave 2, school
[25,35)	[35,45)	0	COVIMOD Wave 2, school
[35,45)	[35,45)	0	COVIMOD Wave 2, school
[45,55)	[35,45)	0	COVIMOD Wave 2, school
[55,65)	[35,45)	0	COVIMOD Wave 2, school
[65,70)	[35,45)	0	COVIMOD Wave 2, school
[70,75)	[35,45)	0	COVIMOD Wave 2, school
[75,80)	[35,45)	0	COVIMOD Wave 2, school
80+	[35,45)	0	COVIMOD Wave 2, school
[0,5)	[45,55)	0	COVIMOD Wave 2, school
[5,10)	[45,55)	0.0155268	COVIMOD Wave 2, school
[10,15)	[45,55)	0	COVIMOD Wave 2, school
[15,20)	[45,55)	0.0148603	COVIMOD Wave 2, school
[20,25)	[45,55)	0	COVIMOD Wave 2, school
[25,35)	[45,55)	0	COVIMOD Wave 2, school
[35,45)	[45,55)	0	COVIMOD Wave 2, school
[45,55)	[45,55)	0	COVIMOD Wave 2, school
[55,65)	[45,55)	0	COVIMOD Wave 2, school
[65,70)	[45,55)	0	COVIMOD Wave 2, school
[70,75)	[45,55)	0.00934927	COVIMOD Wave 2, school
[75,80)	[45,55)	0	COVIMOD Wave 2, school
80+	[45,55)	0	COVIMOD Wave 2, school
[0,5)	[55,65)	0.00935541	COVIMOD Wave 2, school
[5,10)	[55,65)	0.0083747	COVIMOD Wave 2, school
[10,15)	[55,65)	0	COVIMOD Wave 2, school
[15,20)	[55,65)	0	COVIMOD Wave 2, school
[20,25)	[55,65)	0	COVIMOD Wave 2, school
[25,35)	[55,65)	0	COVIMOD Wave 2, school
[35,45)	[55,65)	0	COVIMOD Wave 2, school
[45,55)	[55,65)	0	COVIMOD Wave 2, school
[55,65)	[55,65)	0	COVIMOD Wave 2, school
[65,70)	[55,65)	0	COVIMOD Wave 2, school
[70,75)	[55,65)	0	COVIMOD Wave 2, school
[75,80)	[55,65)	0	COVIMOD Wave 2, school
80+	[55,65)	0	COVIMOD Wave 2, school
[0,5)	[65,70)	0	COVIMOD Wave 2, school
[5,10)	[65,70)	0	COVIMOD Wave 2, school
[10,15)	[65,70)	0	COVIMOD Wave 2, school
[15,20)	[65,70)	0	COVIMOD Wave 2, school
[20,25)	[65,70)	0	COVIMOD Wave 2, school
[25,35)	[65,70)	0	COVIMOD Wave 2, school
[35,45)	[65,70)	0	COVIMOD Wave 2, school
[45,55)	[65,70)	0	COVIMOD Wave 2, school
[55,65)	[65,70)	0	COVIMOD Wave 2, school
[65,70)	[65,70)	0	COVIMOD Wave 2, school
[70,75)	[65,70)	0	COVIMOD Wave 2, school
[75,80)	[65,70)	0	COVIMOD Wave 2, school
80+	[65,70)	0	COVIMOD Wave 2, school
[0,5)	[70,75)	0	COVIMOD Wave 2, school
[5,10)	[70,75)	0	COVIMOD Wave 2, school
[10,15)	[70,75)	0	COVIMOD Wave 2, school
[15,20)	[70,75)	0	COVIMOD Wave 2, school
[20,25)	[70,75)	0	COVIMOD Wave 2, school
[25,35)	[70,75)	0	COVIMOD Wave 2, school
[35,45)	[70,75)	0	COVIMOD Wave 2, school
[45,55)	[70,75)	0.00934927	COVIMOD Wave 2, school
[55,65)	[70,75)	0	COVIMOD Wave 2, school
[65,70)	[70,75)	0	COVIMOD Wave 2, school
[70,75)	[70,75)	0	COVIMOD Wave 2, school
[75,80)	[70,75)	0	COVIMOD Wave 2, school
80+	[70,75)	0	COVIMOD Wave 2, school
[0,5)	[75,80)	0	COVIMOD Wave 2, school
[5,10)	[75,80)	0	COVIMOD Wave 2, school
[10,15)	[75,80)	0	COVIMOD Wave 2, school
[15,20)	[75,80)	0	COVIMOD Wave 2, school
[20,25)	[75,80)	0	COVIMOD Wave 2, school
[25,35)	[75,80)	0	COVIMOD Wave 2, school
[35,45)	[75,80)	0	COVIMOD Wave 2, school
[45,55)	[75,80)	0	COVIMOD Wave 2, school
[55,65)	[75,80)	0	COVIMOD Wave 2, school
[65,70)	[75,80)	0	COVIMOD Wave 2, school
[70,75)	[75,80)	0	COVIMOD Wave 2, school
[75,80)	[75,80)	0	COVIMOD Wave 2, school
80+	[75,80)	0	COVIMOD Wave 2, school
[0,5)	80+	0	COVIMOD Wave 2, school
[5,10)	80+	0	COVIMOD Wave 2, school
[10,15)	80+	0	COVIMOD Wave 2, school
[15,20)	80+	0	COVIMOD Wave 2, school
[20,25)	80+	0	COVIMOD Wave 2, school
[25,35)	80+	0	COVIMOD Wave 2, school
[35,45)	80+	0	COVIMOD Wave 2, school
[45,55)	80+	0	COVIMOD Wave 2, school
[55,65)	80+	0	COVIMOD Wave 2, school
[65,70)	80+	0	COVIMOD Wave 2, school
[70,75)	80+	0	COVIMOD Wave 2, school
[75,80)	80+	0	COVIMOD Wave 2, school
80+	80+	0	COVIMOD Wave 2, school
[0,5)	[0,5)	0.047619	COVIMOD Wave 3, school
[5,10)	[0,5)	0	COVIMOD Wave 3, school
[10,15)	[0,5)	0	COVIMOD Wave 3, school
[15,20)	[0,5)	0.0213411	COVIMOD Wave 3, school
[20,25)	[0,5)	0	COVIMOD Wave 3, school
[25,35)	[0,5)	0.0321025	COVIMOD Wave 3, school
[35,45)	[0,5)	0.0306938	COVIMOD Wave 3, school
[45,55)	[0,5)	0.0149283	COVIMOD Wave 3, school
[55,65)	[0,5)	0	COVIMOD Wave 3, school
[65,70)	[0,5)	0	COVIMOD Wave 3, school
[70,75)	[0,5)	0	COVIMOD Wave 3, school
[75,80)	[0,5)	0	COVIMOD Wave 3, school
80+	[0,5)	0	COVIMOD Wave 3, school
[0,5)	[5,10)	0	COVIMOD Wave 3, school
[5,10)	[5,10)	0.3	COVIMOD Wave 3, school
[10,15)	[5,10)	0.111448	COVIMOD Wave 3, school
[15,20)	[5,10)	0	COVIMOD Wave 3, school
[20,25)	[5,10)	0	COVIMOD Wave 3, school
[25,35)	[5,10)	0	COVIMOD Wave 3, school
[35,45)	[5,10)	0.0225055	COVIMOD Wave 3, school
[45,55)	[5,10)	0.0212199	COVIMOD Wave 3, school
[55,65)	[5,10)	0.0114454	COVIMOD Wave 3, school
[65,70)	[5,10)	0	COVIMOD Wave 3, school
[70,75)	[5,10)	0	COVIMOD Wave 3, school
[75,80)	[5,10)	0	COVIMOD Wave 3, school
80+	[5,10)	0	COVIMOD Wave 3, school
[0,5)	[10,15)	0	COVIMOD Wave 3, school
[5,10)	[10,15)	0.111448	COVIMOD Wave 3, school
[10,15)	[10,15)	0.0222222	COVIMOD Wave 3, school
[15,20)	[10,15)	0	COVIMOD Wave 3, school
[20,25)	[10,15)	0	COVIMOD Wave 3, school
[25,35)	[10,15)	0	COVIMOD Wave 3, school
[35,45)	[10,15)	0.0215801	COVIMOD Wave 3, school
[45,55)	[10,15)	0	COVIMOD Wave 3, school
[55,65)	[10,15)	0	COVIMOD Wave 3, school
[65,70)	[10,15)	0	COVIMOD Wave 3, school
[70,75)	[10,15)	0	COVIMOD Wave 3, school
[75,80)	[10,15)	0	COVIMOD Wave 3, school
80+	[10,15)	0	COVIMOD Wave 3, school
[0,5)	[15,20)	0.0213411	COVIMOD Wave 3, school
[5,10)	[15,20)	0	COVIMOD Wave 3, school
[10,15)	[15,20)	0	COVIMOD Wave 3, school
[15,20)	[15,20)	0.0444444	COVIMOD Wave 3, school
[20,25)	[15,20)	0	COVIMOD Wave 3, school
[25,35)	[15,20)	0	COVIMOD Wave 3, school
[35,45)	[15,20)	0	COVIMOD Wave 3, school
[45,55)	[15,20)	0.00733564	COVIMOD Wave 3, school
[55,65)	[15,20)	0	COVIMOD Wave 3, school
[65,70)	[15,20)	0	COVIMOD Wave 3, school
[70,75)	[15,20)	0	COVIMOD Wave 3, school
[75,80)	[15,20)	0	COVIMOD Wave 3, school
80+	[15,20)	0	COVIMOD Wave 3, school
[0,5)	[20,25)	0	COVIMOD Wave 3, school
[5,10)	[20,25)	0	COVIMOD Wave 3, school
[10,15)	[20,25)	0	COVIMOD Wave 3, school
[15,20)	[20,25)	0	COVIMOD Wave 3, school
[20,25)	[20,25)	0.0714286	COVIMOD Wave 3, school
[25,35)	[20,25)	0	COVIMOD Wave 3, school
[35,45)	[20,25)	0.0219552	COVIMOD Wave 3, school
[45,55)	[20,25)	0	COVIMOD Wave 3, school
[55,65)	[20,25)	0.0134504	COVIMOD Wave 3, school
[65,70)	[20,25)	0	COVIMOD Wave 3, school
[70,75)	[20,25)	0	COVIMOD Wave 3, school
[75,80)	[20,25)	0	COVIMOD Wave 3, school
80+	[20,25)	0	COVIMOD Wave 3, school
[0,5)	[25,35)	0.0321025	COVIMOD Wave 3, school
[5,10)	[25,35)	0	COVIMOD Wave 3, school
[10,15)	[25,35)	0	COVIMOD Wave 3, school
[15,20)	[25,35)	0	COVIMOD Wave 3, school
[20,25)	[25,35)	0	COVIMOD Wave 3, school
[25,35)	[25,35)	0	COVIMOD Wave 3, school
[35,45)	[25,35)	0.00605668	COVIMOD Wave 3, school
[45,55)	[25,35)	0	COVIMOD Wave 3, school
[55,65)	[25,35)	0.0103998	COVIMOD Wave 3, school
[65,70)	[25,35)	0	COVIMOD Wave 3, school
[70,75)	[25,35)	0	COVIMOD Wave 3, school
[75,80)	[25,35)	0	COVIMOD Wave 3, school
80+	[25,35)	0	COVIMOD Wave 3, school
[0,5)	[35,45)	0.0306938	COVIMOD Wave 3, school
[5,10)	[35,45)	0.0225055	COVIMOD Wave 3, school
[10,15)	[35,45)	0.0215801	COVIMOD Wave 3, school
[15,20)	[35,45)	0	COVIMOD Wave 3, school
[20,25)	[35,45)	0.0219552	COVIMOD Wave 3, school
[25,35)	[35,45)	0.00605668	COVIMOD Wave 3, school
[35,45)	[35,45)	0	COVIMOD Wave 3, school
[45,55)	[35,45)	0	COVIMOD Wave 3, school
[55,65)	[35,45)	0	COVIMOD Wave 3, school
[65,70)	[35,45)	0	COVIMOD Wave 3, school
[70,75)	[35,45)	0	COVIMOD Wave 3, school
[75,80)	[35,45)	0	COVIMOD Wave 3, school
80+	[35,45)	0	COVIMOD Wave 3, school
[0,5)	[45,55)	0.0149283	COVIMOD Wave 3, school
[5,10)	[45,55)	0.0212199	COVIMOD Wave 3, school
[10,15)	[45,55)	0	COVIMOD Wave 3, school
[15,20)	[45,55)	0.00733564	COVIMOD Wave 3, school
[20,25)	[45,55)	0	COVIMOD Wave 3, school
[25,35)	[45,55)	0	COVIMOD Wave 3, school
[35,45)	[45,55)	0	COVIMOD Wave 3, school
[45,55)	[45,55)	0	COVIMOD Wave 3, school
[55,65)	[45,55)	0.00365305	COVIMOD Wave 3, school
[65,70)	[45,55)	0	COVIMOD Wave 3, school
[70,75)	[45,55)	0	COVIMOD Wave 3, school
[75,80)	[45,55)	0	COVIMOD Wave 3, school
80+	[45,55)	0	COVIMOD Wave 3, school
[0,5)	[55,65)	0	COVIMOD Wave 3, school
[5,10)	[55,65)	0.0114454	COVIMOD Wave 3, school
[10,15)	[55,65)	0	COVIMOD Wave 3, school
[15,20)	[55,65)	0	COVIMOD Wave 3, school
[20,25)	[55,65)	0.0134504	COVIMOD Wave 3, school
[25,35)	[55,65)	0.0103998	COVIMOD Wave 3, school
[35,45)	[55,65)	0	COVIMOD Wave 3, school
[45,55)	[55,65)	0.00365305	COVIMOD Wave 3, school
[55,65)	[55,65)	0	COVIMOD Wave 3, school
[65,70)	[55,65)	0	COVIMOD Wave 3, school
[70,75)	[55,65)	0	COVIMOD Wave 3, school
[75,80)	[55,65)	0	COVIMOD Wave 3, school
80+	[55,65)	0	COVIMOD Wave 3, school
[0,5)	[65,70)	0	COVIMOD Wave 3, school
[5,10)	[65,70)	0	COVIMOD Wave 3, school
[10,15)	[65,70)	0	COVIMOD Wave 3, school
[15,20)	[65,70)	0	COVIMOD Wave 3, school
[20,25)	[65,70)	0	COVIMOD Wave 3, school
[25,35)	[65,70)	0	COVIMOD Wave 3, school
[35,45)	[65,70)	0	COVIMOD Wave 3, school
[45,55)	[65,70)	0	COVIMOD Wave 3, school
[55,65)	[65,70)	0	COVIMOD Wave 3, school
[65,70)	[65,70)	0	COVIMOD Wave 3, school
[70,75)	[65,70)	0	COVIMOD Wave 3, school
[75,80)	[65,70)	0	COVIMOD Wave 3, school
80+	[65,70)	0	COVIMOD Wave 3, school
[0,5)	[70,75)	0	COVIMOD Wave 3, school
[5,10)	[70,75)	0	COVIMOD Wave 3, school
[10,15)	[70,75)	0	COVIMOD Wave 3, school
[15,20)	[70,75)	0	COVIMOD Wave 3, school
[20,25)	[70,75)	0	COVIMOD Wave 3, school
[25,35)	[70,75)	0	COVIMOD Wave 3, school
[35,45)	[70,75)	0	COVIMOD Wave 3, school
[45,55)	[70,75)	0	COVIMOD Wave 3, school
[55,65)	[70,75)	0	COVIMOD Wave 3, school
[65,70)	[70,75)	0	COVIMOD Wave 3, school
[70,75)	[70,75)	0	COVIMOD Wave 3, school
[75,80)	[70,75)	0	COVIMOD Wave 3, school
80+	[70,75)	0	COVIMOD Wave 3, school
[0,5)	[75,80)	0	COVIMOD Wave 3, school
[5,10)	[75,80)	0	COVIMOD Wave 3, school
[10,15)	[75,80)	0	COVIMOD Wave 3, school
[15,20)	[75,80)	0	COVIMOD Wave 3, school
[20,25)	[75,80)	0	COVIMOD Wave 3, school
[25,35)	[75,80)	0	COVIMOD Wave 3, school
[35,45)	[75,80)	0	COVIMOD Wave 3, school
[45,55)	[75,80)	0	COVIMOD Wave 3, school
[55,65)	[75,80)	0	COVIMOD Wave 3, school
[65,70)	[75,80)	0	COVIMOD Wave 3, school
[70,75)	[75,80)	0	COVIMOD Wave 3, school
[75,80)	[75,80)	0	COVIMOD Wave 3, school
80+	[75,80)	0	COVIMOD Wave 3, school
[0,5)	80+	0	COVIMOD Wave 3, school
[5,10)	80+	0	COVIMOD Wave 3, school
[10,15)	80+	0	COVIMOD Wave 3, school
[15,20)	80+	0	COVIMOD Wave 3, school
[20,25)	80+	0	COVIMOD Wave 3, school
[25,35)	80+	0	COVIMOD Wave 3, school
[35,45)	80+	0	COVIMOD Wave 3, school
[45,55)	80+	0	COVIMOD Wave 3, school
[55,65)	80+	0	COVIMOD Wave 3, school
[65,70)	80+	0	COVIMOD Wave 3, school
[70,75)	80+	0	COVIMOD Wave 3, school
[75,80)	80+	0	COVIMOD Wave 3, school
80+	80+	0	COVIMOD Wave 3, school
[0,5)	[0,5)	0.446429	COVIMOD Wave 4, school
[5,10)	[0,5)	0.109785	COVIMOD Wave 4, school
[10,15)	[0,5)	0	COVIMOD Wave 4, school
[15,20)	[0,5)	0	COVIMOD Wave 4, school
[20,25)	[0,5)	0	COVIMOD Wave 4, school
[25,35)	[0,5)	0.0240769	COVIMOD Wave 4, school
[35,45)	[0,5)	0.035572	COVIMOD Wave 4, school
[45,55)	[0,5)	0.0223924	COVIMOD Wave 4, school
[55,65)	[0,5)	0	COVIMOD Wave 4, school
[65,70)	[0,5)	0	COVIMOD Wave 4, school
[70,75)	[0,5)	0	COVIMOD Wave 4, school
[75,80)	[0,5)	0	COVIMOD Wave 4, school
80+	[0,5)	0	COVIMOD Wave 4, school
[0,5)	[5,10)	0.109785	COVIMOD Wave 4, school
[5,10)	[5,10)	0.741935	COVIMOD Wave 4, school
[10,15)	[5,10)	0.00770375	COVIMOD Wave 4, school
[15,20)	[5,10)	0	COVIMOD Wave 4, school
[20,25)	[5,10)	0.0264208	COVIMOD Wave 4, school
[25,35)	[5,10)	0.05543	COVIMOD Wave 4, school
[35,45)	[5,10)	0.0422909	COVIMOD Wave 4, school
[45,55)	[5,10)	0.0256693	COVIMOD Wave 4, school
[55,65)	[5,10)	0.0110762	COVIMOD Wave 4, school
[65,70)	[5,10)	0	COVIMOD Wave 4, school
[70,75)	[5,10)	0	COVIMOD Wave 4, school
[75,80)	[5,10)	0	COVIMOD Wave 4, school
80+	[5,10)	0.00753951	COVIMOD Wave 4, school
[0,5)	[10,15)	0	COVIMOD Wave 4, school
[5,10)	[10,15)	0.00770375	COVIMOD Wave 4, school
[10,15)	[10,15)	0.781609	COVIMOD Wave 4, school
[15,20)	[10,15)	0.0159156	COVIMOD Wave 4, school
[20,25)	[10,15)	0	COVIMOD Wave 4, school
[25,35)	[10,15)	0.00405597	COVIMOD Wave 4, school
[35,45)	[10,15)	0.0308409	COVIMOD Wave 4, school
[45,55)	[10,15)	0.0224145	COVIMOD Wave 4, school
[55,65)	[10,15)	0.00810429	COVIMOD Wave 4, school
[65,70)	[10,15)	0	COVIMOD Wave 4, school
[70,75)	[10,15)	0	COVIMOD Wave 4, school
[75,80)	[10,15)	0	COVIMOD Wave 4, school
80+	[10,15)	0	COVIMOD Wave 4, school
[0,5)	[15,20)	0	COVIMOD Wave 4, school
[5,10)	[15,20)	0	COVIMOD Wave 4, school
[10,15)	[15,20)	0.0159156	COVIMOD Wave 4, school
[15,20)	[15,20)	0.148148	COVIMOD Wave 4, school
[20,25)	[15,20)	0.0178959	COVIMOD Wave 4, school
[25,35)	[15,20)	0.00666398	COVIMOD Wave 4, school
[35,45)	[15,20)	0.0126368	COVIMOD Wave 4, school
[45,55)	[15,20)	0.00916955	COVIMOD Wave 4, school
[55,65)	[15,20)	0.0033287	COVIMOD Wave 4, school
[65,70)	[15,20)	0.00442582	COVIMOD Wave 4, school
[70,75)	[15,20)	0	COVIMOD Wave 4, school
[75,80)	[15,20)	0	COVIMOD Wave 4, school
80+	[15,20)	0	COVIMOD Wave 4, school
[0,5)	[20,25)	0	COVIMOD Wave 4, school
[5,10)	[20,25)	0.0264208	COVIMOD Wave 4, school
[10,15)	[20,25)	0	COVIMOD Wave 4, school
[15,20)	[20,25)	0.0178959	COVIMOD Wave 4, school
[20,25)	[20,25)	0.0550459	COVIMOD Wave 4, school
[25,35)	[20,25)	0.0102355	COVIMOD Wave 4, school
[35,45)	[20,25)	0.00513857	COVIMOD Wave 4, school
[45,55)	[20,25)	0.00628663	COVIMOD Wave 4, school
[55,65)	[20,25)	0	COVIMOD Wave 4, school
[65,70)	[20,25)	0	COVIMOD Wave 4, school
[70,75)	[20,25)	0	COVIMOD Wave 4, school
[75,80)	[20,25)	0	COVIMOD Wave 4, school
80+	[20,25)	0	COVIMOD Wave 4, school
[0,5)	[25,35)	0.0240769	COVIMOD Wave 4, school
[5,10)	[25,35)	0.05543	COVIMOD Wave 4, school
[10,15)	[25,35)	0.00405597	COVIMOD Wave 4, school
[15,20)	[25,35)	0.00666398	COVIMOD Wave 4, school
[20,25)	[25,35)	0.0102355	COVIMOD Wave 4, school
[25,35)	[25,35)	0.00913242	COVIMOD Wave 4, school
[35,45)	[25,35)	0	COVIMOD Wave 4, school
[45,55)	[25,35)	0	COVIMOD Wave 4, school
[55,65)	[25,35)	0	COVIMOD Wave 4, school
[65,70)	[25,35)	0	COVIMOD Wave 4, school
[70,75)	[25,35)	0	COVIMOD Wave 4, school
[75,80)	[25,35)	0	COVIMOD Wave 4, school
80+	[25,35)	0	COVIMOD Wave 4, school
[0,5)	[35,45)	0.035572	COVIMOD Wave 4, school
[5,10)	[35,45)	0.0422909	COVIMOD Wave 4, school
[10,15)	[35,45)	0.0308409	COVIMOD Wave 4, school
[15,20)	[35,45)	0.0126368	COVIMOD Wave 4, school
[20,25)	[35,45)	0.00513857	COVIMOD Wave 4, school
[25,35)	[35,45)	0	COVIMOD Wave 4, school
[35,45)	[35,45)	0.00609756	COVIMOD Wave 4, school
[45,55)	[35,45)	0.0028634	COVIMOD Wave 4, school
[55,65)	[35,45)	0	COVIMOD Wave 4, school
[65,70)	[35,45)	0	COVIMOD Wave 4, school
[70,75)	[35,45)	0	COVIMOD Wave 4, school
[75,80)	[35,45)	0	COVIMOD Wave 4, school
80+	[35,45)	0	COVIMOD Wave 4, school
[0,5)	[45,55)	0.0223924	COVIMOD Wave 4, school
[5,10)	[45,55)	0.0256693	COVIMOD Wave 4, school
[10,15)	[45,55)	0.0224145	COVIMOD Wave 4, school
[15,20)	[45,55)	0.00916955	COVIMOD Wave 4, school
[20,25)	[45,55)	0.00628663	COVIMOD Wave 4, school
[25,35)	[45,55)	0	COVIMOD Wave 4, school
[35,45)	[45,55)	0.0028634	COVIMOD Wave 4, school
[45,55)	[45,55)	0	COVIMOD Wave 4, school
[55,65)	[45,55)	0.00215179	COVIMOD Wave 4, school
[65,70)	[45,55)	0	COVIMOD Wave 4, school
[70,75)	[45,55)	0	COVIMOD Wave 4, school
[75,80)	[45,55)	0	COVIMOD Wave 4, school
80+	[45,55)	0	COVIMOD Wave 4, school
[0,5)	[55,65)	0	COVIMOD Wave 4, school
[5,10)	[55,65)	0.0110762	COVIMOD Wave 4, school
[10,15)	[55,65)	0.00810429	COVIMOD Wave 4, school
[15,20)	[55,65)	0.0033287	COVIMOD Wave 4, school
[20,25)	[55,65)	0	COVIMOD Wave 4, school
[25,35)	[55,65)	0	COVIMOD Wave 4, school
[35,45)	[55,65)	0	COVIMOD Wave 4, school
[45,55)	[55,65)	0.00215179	COVIMOD Wave 4, school
[55,65)	[55,65)	0	COVIMOD Wave 4, school
[65,70)	[55,65)	0	COVIMOD Wave 4, school
[70,75)	[55,65)	0	COVIMOD Wave 4, school
[75,80)	[55,65)	0	COVIMOD Wave 4, school
80+	[55,65)	0	COVIMOD Wave 4, school
[0,5)	[65,70)	0	COVIMOD Wave 4, school
[5,10)	[65,70)	0	COVIMOD Wave 4, school
[10,15)	[65,70)	0	COVIMOD Wave 4, school
[15,20)	[65,70)	0.00442582	COVIMOD Wave 4, school
[20,25)	[65,70)	0	COVIMOD Wave 4, school
[25,35)	[65,70)	0	COVIMOD Wave 4, school
[35,45)	[65,70)	0	COVIMOD Wave 4, school
[45,55)	[65,70)	0	COVIMOD Wave 4, school
[55,65)	[65,70)	0	COVIMOD Wave 4, school
[65,70)	[65,70)	0	COVIMOD Wave 4, school
[70,75)	[65,70)	0	COVIMOD Wave 4, school
[75,80)	[65,70)	0	COVIMOD Wave 4, school
80+	[65,70)	0	COVIMOD Wave 4, school
[0,5)	[70,75)	0	COVIMOD Wave 4, school
[5,10)	[70,75)	0	COVIMOD Wave 4, school
[10,15)	[70,75)	0	COVIMOD Wave 4, school
[15,20)	[70,75)	0	COVIMOD Wave 4, school
[20,25)	[70,75)	0	COVIMOD Wave 4, school
[25,35)	[70,75)	0	COVIMOD Wave 4, school
[35,45)	[70,75)	0	COVIMOD Wave 4, school
[45,55)	[70,75)	0	COVIMOD Wave 4, school
[55,65)	[70,75)	0	COVIMOD Wave 4, school
[65,70)	[70,75)	0	COVIMOD Wave 4, school
[70,75)	[70,75)	0	COVIMOD Wave 4, school
[75,80)	[70,75)	0	COVIMOD Wave 4, school
80+	[70,75)	0	COVIMOD Wave 4, school
[0,5)	[75,80)	0	COVIMOD Wave 4, school
[5,10)	[75,80)	0	COVIMOD Wave 4, school
[10,15)	[75,80)	0	COVIMOD Wave 4, school
[15,20)	[75,80)	0	COVIMOD Wave 4, school
[20,25)	[75,80)	0	COVIMOD Wave 4, school
[25,35)	[75,80)	0	COVIMOD Wave 4, school
[35,45)	[75,80)	0	COVIMOD Wave 4, school
[45,55)	[75,80)	0	COVIMOD Wave 4, school
[55,65)	[75,80)	0	COVIMOD Wave 4, school
[65,70)	[75,80)	0	COVIMOD Wave 4, school
[70,75)	[75,80)	0	COVIMOD Wave 4, school
[75,80)	[75,80)	0	COVIMOD Wave 4, school
80+	[75,80)	0	COVIMOD Wave 4, school
[0,5)	80+	0	COVIMOD Wave 4, school
[5,10)	80+	0.00753951	COVIMOD Wave 4, school
[10,15)	80+	0	COVIMOD Wave 4, school
[15,20)	80+	0	COVIMOD Wave 4, school
[20,25)	80+	0	COVIMOD Wave 4, school
[25,35)	80+	0	COVIMOD Wave 4, school
[35,45)	80+	0	COVIMOD Wave 4, school
[45,55)	80+	0	COVIMOD Wave 4, school
[55,65)	80+	0	COVIMOD Wave 4, school
[65,70)	80+	0	COVIMOD Wave 4, school
[70,75)	80+	0	COVIMOD Wave 4, school
[75,80)	80+	0	COVIMOD Wave 4, school
80+	80+	0	COVIMOD Wave 4, school
[0,5)	[0,5)	0	POLYMOD, work
[5,10)	[0,5)	0	POLYMOD, work
[10,15)	[0,5)	0	POLYMOD, work
[15,20)	[0,5)	0	POLYMOD, work
[20,25)	[0,5)	0	POLYMOD, work
[25,35)	[0,5)	0.014663	POLYMOD, work
[35,45)	[0,5)	0.0214353	POLYMOD, work
[45,55)	[0,5)	0.0134168	POLYMOD, work
[55,65)	[0,5)	0.00606305	POLYMOD, work
[65,70)	[0,5)	0	POLYMOD, work
[70,75)	[0,5)	0	POLYMOD, work
[75,80)	[0,5)	0	POLYMOD, work
80+	[0,5)	0	POLYMOD, work
[0,5)	[5,10)	0	POLYMOD, work
[5,10)	[5,10)	0	POLYMOD, work
[10,15)	[5,10)	0	POLYMOD, work
[15,20)	[5,10)	0	POLYMOD, work
[20,25)	[5,10)	0	POLYMOD, work
[25,35)	[5,10)	0	POLYMOD, work
[35,45)	[5,10)	0.00675518	POLYMOD, work
[45,55)	[5,10)	0.0126641	POLYMOD, work
[55,65)	[5,10)	0.0172394	POLYMOD, work
[65,70)	[5,10)	0	POLYMOD, work
[70,75)	[5,10)	0	POLYMOD, work
[75,80)	[5,10)	0	POLYMOD, work
80+	[5,10)	0	POLYMOD, work
[0,5)	[10,15)	0	POLYMOD, work
[5,10)	[10,15)	0	POLYMOD, work
[10,15)	[10,15)	0	POLYMOD, work
[15,20)	[10,15)	0.00854507	POLYMOD, work
[20,25)	[10,15)	0	POLYMOD, work
[25,35)	[10,15)	0.0129934	POLYMOD, work
[35,45)	[10,15)	0	POLYMOD, work
[45,55)	[10,15)	0.00588708	POLYMOD, work
[55,65)	[10,15)	0.0107442	POLYMOD, work
[65,70)	[10,15)	0.0293379	POLYMOD, work
[70,75)	[10,15)	0	POLYMOD, work
[75,80)	[10,15)	0	POLYMOD, work
80+	[10,15)	0	POLYMOD, work
[0,5)	[15,20)	0	POLYMOD, work
[5,10)	[15,20)	0	POLYMOD, work
[10,15)	[15,20)	0.00854507	POLYMOD, work
[15,20)	[15,20)	0.206612	POLYMOD, work
[20,25)	[15,20)	0.155386	POLYMOD, work
[25,35)	[15,20)	0.131979	POLYMOD, work
[35,45)	[15,20)	0.153042	POLYMOD, work
[45,55)	[15,20)	0.130508	POLYMOD, work
[55,65)	[15,20)	0.0434758	POLYMOD, work
[65,70)	[15,20)	0.032282	POLYMOD, work
[70,75)	[15,20)	0.0116397	POLYMOD, work
[75,80)	[15,20)	0	POLYMOD, work
80+	[15,20)	0	POLYMOD, work
[0,5)	[20,25)	0	POLYMOD, work
[5,10)	[20,25)	0	POLYMOD, work
[10,15)	[20,25)	0	POLYMOD, work
[15,20)	[20,25)	0.155386	POLYMOD, work
[20,25)	[20,25)	0.333333	POLYMOD, work
[25,35)	[20,25)	0.26052	POLYMOD, work
[35,45)	[20,25)	0.244762	POLYMOD, work
[45,55)	[20,25)	0.188414	POLYMOD, work
[55,65)	[20,25)	0.0758087	POLYMOD, work
[65,70)	[20,25)	0.0329164	POLYMOD, work
[70,75)	[20,25)	0.00430566	POLYMOD, work
[75,80)	[20,25)	0	POLYMOD, work
80+	[20,25)	0.0232858	POLYMOD, work
[0,5)	[25,35)	0.014663	POLYMOD, work
[5,10)	[25,35)	0	POLYMOD, work
[10,15)	[25,35)	0.0129934	POLYMOD, work
[15,20)	[25,35)	0.131979	POLYMOD, work
[20,25)	[25,35)	0.26052	POLYMOD, work
[25,35)	[25,35)	0.848485	POLYMOD, work
[35,45)	[25,35)	0.550998	POLYMOD, work
[45,55)	[25,35)	0.539461	POLYMOD, work
[55,65)	[25,35)	0.300595	POLYMOD, work
[65,70)	[25,35)	0.15991	POLYMOD, work
[70,75)	[25,35)	0.0624537	POLYMOD, work
[75,80)	[25,35)	0.00789493	POLYMOD, work
80+	[25,35)	0.0125816	POLYMOD, work
[0,5)	[35,45)	0.0214353	POLYMOD, work
[5,10)	[35,45)	0.00675518	POLYMOD, work
[10,15)	[35,45)	0	POLYMOD, work
[15,20)	[35,45)	0.153042	POLYMOD, work
[20,25)	[35,45)	0.244762	POLYMOD, work
[25,35)	[35,45)	0.550998	POLYMOD, work
[35,45)	[35,45)	0.685897	POLYMOD, work
[45,55)	[35,45)	0.702088	POLYMOD, work
[55,65)	[35,45)	0.248119	POLYMOD, work
[65,70)	[35,45)	0.0573028	POLYMOD, work
[70,75)	[35,45)	0.0272964	POLYMOD, work
[75,80)	[35,45)	0.00771939	POLYMOD, work
80+	[35,45)	0.0790959	POLYMOD, work
[0,5)	[45,55)	0.0134168	POLYMOD, work
[5,10)	[45,55)	0.0126641	POLYMOD, work
[10,15)	[45,55)	0.00588708	POLYMOD, work
[15,20)	[45,55)	0.130508	POLYMOD, work
[20,25)	[45,55)	0.188414	POLYMOD, work
[25,35)	[45,55)	0.539461	POLYMOD, work
[35,45)	[45,55)	0.702088	POLYMOD, work
[45,55)	[45,55)	0.793478	POLYMOD, work
[55,65)	[45,55)	0.391382	POLYMOD, work
[65,70)	[45,55)	0.130529	POLYMOD, work
[70,75)	[45,55)	0.00508122	POLYMOD, work
[75,80)	[45,55)	0.0508389	POLYMOD, work
80+	[45,55)	0.0397915	POLYMOD, work
[0,5)	[55,65)	0.00606305	POLYMOD, work
[5,10)	[55,65)	0.0172394	POLYMOD, work
[10,15)	[55,65)	0.0107442	POLYMOD, work
[15,20)	[55,65)	0.0434758	POLYMOD, work
[20,25)	[55,65)	0.0758087	POLYMOD, work
[25,35)	[55,65)	0.300595	POLYMOD, work
[35,45)	[55,65)	0.248119	POLYMOD, work
[45,55)	[55,65)	0.391382	POLYMOD, work
[55,65)	[55,65)	0.20625	POLYMOD, work
[65,70)	[55,65)	0.10891	POLYMOD, work
[70,75)	[55,65)	0.0234708	POLYMOD, work
[75,80)	[55,65)	0.00652939	POLYMOD, work
80+	[55,65)	0.0156051	POLYMOD, work
[0,5)	[65,70)	0	POLYMOD, work
[5,10)	[65,70)	0	POLYMOD, work
[10,15)	[65,70)	0.0293379	POLYMOD, work
[15,20)	[65,70)	0.032282	POLYMOD, work
[20,25)	[65,70)	0.0329164	POLYMOD, work
[25,35)	[65,70)	0.15991	POLYMOD, work
[35,45)	[65,70)	0.0573028	POLYMOD, work
[45,55)	[65,70)	0.130529	POLYMOD, work
[55,65)	[65,70)	0.10891	POLYMOD, work
[65,70)	[65,70)	0.027027	POLYMOD, work
[70,75)	[65,70)	0.0198914	POLYMOD, work
[75,80)	[65,70)	0.034145	POLYMOD, work
80+	[65,70)	0.0357875	POLYMOD, work
[0,5)	[70,75)	0	POLYMOD, work
[5,10)	[70,75)	0	POLYMOD, work
[10,15)	[70,75)	0	POLYMOD, work
[15,20)	[70,75)	0.0116397	POLYMOD, work
[20,25)	[70,75)	0.00430566	POLYMOD, work
[25,35)	[70,75)	0.0624537	POLYMOD, work
[35,45)	[70,75)	0.0272964	POLYMOD, work
[45,55)	[70,75)	0.00508122	POLYMOD, work
[55,65)	[70,75)	0.0234708	POLYMOD, work
[65,70)	[70,75)	0.0198914	POLYMOD, work
[70,75)	[70,75)	0	POLYMOD, work
[75,80)	[70,75)	0	POLYMOD, work
80+	[70,75)	0	POLYMOD, work
[0,5)	[75,80)	0	POLYMOD, work
[5,10)	[75,80)	0	POLYMOD, work
[10,15)	[75,80)	0	POLYMOD, work
[15,20)	[75,80)	0	POLYMOD, work
[20,25)	[75,80)	0	POLYMOD, work
[25,35)	[75,80)	0.00789493	POLYMOD, work
[35,45)	[75,80)	0.00771939	POLYMOD, work
[45,55)	[75,80)	0.0508389	POLYMOD, work
[55,65)	[75,80)	0.00652939	POLYMOD, work
[65,70)	[75,80)	0.034145	POLYMOD, work
[70,75)	[75,80)	0	POLYMOD, work
[75,80)	[75,80)	0	POLYMOD, work
80+	[75,80)	0	POLYMOD, work
[0,5)	80+	0	POLYMOD, work
[5,10)	80+	0	POLYMOD, work
[10,15)	80+	0	POLYMOD, work
[15,20)	80+	0	POLYMOD, work
[20,25)	80+	0.0232858	POLYMOD, work
[25,35)	80+	0.0125816	POLYMOD, work
[35,45)	80+	0.0790959	POLYMOD, work
[45,55)	80+	0.0397915	POLYMOD, work
[55,65)	80+	0.0156051	POLYMOD, work
[65,70)	80+	0.0357875	POLYMOD, work
[70,75)	80+	0	POLYMOD, work
[75,80)	80+	0	POLYMOD, work
80+	80+	0	POLYMOD, work
[0,5)	[0,5)	0	COVIMOD Wave 1, work
[5,10)	[0,5)	0	COVIMOD Wave 1, work
[10,15)	[0,5)	0	COVIMOD Wave 1, work
[15,20)	[0,5)	0.00595155	COVIMOD Wave 1, work
[20,25)	[0,5)	0	COVIMOD Wave 1, work
[25,35)	[0,5)	0.00732775	COVIMOD Wave 1, work
[35,45)	[0,5)	0.016272	COVIMOD Wave 1, work
[45,55)	[0,5)	0	COVIMOD Wave 1, work
[55,65)	[0,5)	0	COVIMOD Wave 1, work
[65,70)	[0,5)	0	COVIMOD Wave 1, work
[70,75)	[0,5)	0	COVIMOD Wave 1, work
[75,80)	[0,5)	0	COVIMOD Wave 1, work
80+	[0,5)	0	COVIMOD Wave 1, work
[0,5)	[5,10)	0	COVIMOD Wave 1, work
[5,10)	[5,10)	0	COVIMOD Wave 1, work
[10,15)	[5,10)	0.00995068	COVIMOD Wave 1, work
[15,20)	[5,10)	0.005718	COVIMOD Wave 1, work
[20,25)	[5,10)	0	COVIMOD Wave 1, work
[25,35)	[5,10)	0.0676112	COVIMOD Wave 1, work
[35,45)	[5,10)	0.00682823	COVIMOD Wave 1, work
[45,55)	[5,10)	0.00663123	COVIMOD Wave 1, work
[55,65)	[5,10)	0	COVIMOD Wave 1, work
[65,70)	[5,10)	0	COVIMOD Wave 1, work
[70,75)	[5,10)	0	COVIMOD Wave 1, work
[75,80)	[5,10)	0	COVIMOD Wave 1, work
80+	[5,10)	0	COVIMOD Wave 1, work
[0,5)	[10,15)	0	COVIMOD Wave 1, work
[5,10)	[10,15)	0.00995068	COVIMOD Wave 1, work
[10,15)	[10,15)	0	COVIMOD Wave 1, work
[15,20)	[10,15)	0.0132631	COVIMOD Wave 1, work
[20,25)	[10,15)	0	COVIMOD Wave 1, work
[25,35)	[10,15)	0.00483383	COVIMOD Wave 1, work
[35,45)	[10,15)	0.00459445	COVIMOD Wave 1, work
[45,55)	[10,15)	0	COVIMOD Wave 1, work
[55,65)	[10,15)	0	COVIMOD Wave 1, work
[65,70)	[10,15)	0	COVIMOD Wave 1, work
[70,75)	[10,15)	0	COVIMOD Wave 1, work
[75,80)	[10,15)	0	COVIMOD Wave 1, work
80+	[10,15)	0	COVIMOD Wave 1, work
[0,5)	[15,20)	0.00595155	COVIMOD Wave 1, work
[5,10)	[15,20)	0.005718	COVIMOD Wave 1, work
[10,15)	[15,20)	0.0132631	COVIMOD Wave 1, work
[15,20)	[15,20)	0.0105263	COVIMOD Wave 1, work
[20,25)	[15,20)	0.0228046	COVIMOD Wave 1, work
[25,35)	[15,20)	0.00757589	COVIMOD Wave 1, work
[35,45)	[15,20)	0.0176019	COVIMOD Wave 1, work
[45,55)	[15,20)	0.0173739	COVIMOD Wave 1, work
[55,65)	[15,20)	0	COVIMOD Wave 1, work
[65,70)	[15,20)	0	COVIMOD Wave 1, work
[70,75)	[15,20)	0	COVIMOD Wave 1, work
[75,80)	[15,20)	0	COVIMOD Wave 1, work
80+	[15,20)	0	COVIMOD Wave 1, work
[0,5)	[20,25)	0	COVIMOD Wave 1, work
[5,10)	[20,25)	0	COVIMOD Wave 1, work
[10,15)	[20,25)	0	COVIMOD Wave 1, work
[15,20)	[20,25)	0.0228046	COVIMOD Wave 1, work
[20,25)	[20,25)	0.060241	COVIMOD Wave 1, work
[25,35)	[20,25)	0.0181697	COVIMOD Wave 1, work
[35,45)	[20,25)	0.02515	COVIMOD Wave 1, work
[45,55)	[20,25)	0.0287031	COVIMOD Wave 1, work
[55,65)	[20,25)	0.0101498	COVIMOD Wave 1, work
[65,70)	[20,25)	0.00360805	COVIMOD Wave 1, work
[70,75)	[20,25)	0	COVIMOD Wave 1, work
[75,80)	[20,25)	0	COVIMOD Wave 1, work
80+	[20,25)	0	COVIMOD Wave 1, work
[0,5)	[25,35)	0.00732775	COVIMOD Wave 1, work
[5,10)	[25,35)	0.0676112	COVIMOD Wave 1, work
[10,15)	[25,35)	0.00483383	COVIMOD Wave 1, work
[15,20)	[25,35)	0.00757589	COVIMOD Wave 1, work
[20,25)	[25,35)	0.0181697	COVIMOD Wave 1, work
[25,35)	[25,35)	0.0578035	COVIMOD Wave 1, work
[35,45)	[25,35)	0.0494309	COVIMOD Wave 1, work
[45,55)	[25,35)	0.0226091	COVIMOD Wave 1, work
[55,65)	[25,35)	0.0208898	COVIMOD Wave 1, work
[65,70)	[25,35)	0.00548831	COVIMOD Wave 1, work
[70,75)	[25,35)	0	COVIMOD Wave 1, work
[75,80)	[25,35)	0	COVIMOD Wave 1, work
80+	[25,35)	0	COVIMOD Wave 1, work
[0,5)	[35,45)	0.016272	COVIMOD Wave 1, work
[5,10)	[35,45)	0.00682823	COVIMOD Wave 1, work
[10,15)	[35,45)	0.00459445	COVIMOD Wave 1, work
[15,20)	[35,45)	0.0176019	COVIMOD Wave 1, work
[20,25)	[35,45)	0.02515	COVIMOD Wave 1, work
[25,35)	[35,45)	0.0494309	COVIMOD Wave 1, work
[35,45)	[35,45)	0.0437956	COVIMOD Wave 1, work
[45,55)	[35,45)	0.0661876	COVIMOD Wave 1, work
[55,65)	[35,45)	0.0454023	COVIMOD Wave 1, work
[65,70)	[35,45)	0.0103703	COVIMOD Wave 1, work
[70,75)	[35,45)	0	COVIMOD Wave 1, work
[75,80)	[35,45)	0	COVIMOD Wave 1, work
80+	[35,45)	0	COVIMOD Wave 1, work
[0,5)	[45,55)	0	COVIMOD Wave 1, work
[5,10)	[45,55)	0.00663123	COVIMOD Wave 1, work
[10,15)	[45,55)	0	COVIMOD Wave 1, work
[15,20)	[45,55)	0.0173739	COVIMOD Wave 1, work
[20,25)	[45,55)	0.0287031	COVIMOD Wave 1, work
[25,35)	[45,55)	0.0226091	COVIMOD Wave 1, work
[35,45)	[45,55)	0.0661876	COVIMOD Wave 1, work
[45,55)	[45,55)	0.102128	COVIMOD Wave 1, work
[55,65)	[45,55)	0.0557397	COVIMOD Wave 1, work
[65,70)	[45,55)	0.0228604	COVIMOD Wave 1, work
[70,75)	[45,55)	0	COVIMOD Wave 1, work
[75,80)	[45,55)	0	COVIMOD Wave 1, work
80+	[45,55)	0	COVIMOD Wave 1, work
[0,5)	[55,65)	0	COVIMOD Wave 1, work
[5,10)	[55,65)	0	COVIMOD Wave 1, work
[10,15)	[55,65)	0	COVIMOD Wave 1, work
[15,20)	[55,65)	0	COVIMOD Wave 1, work
[20,25)	[55,65)	0.0101498	COVIMOD Wave 1, work
[25,35)	[55,65)	0.0208898	COVIMOD Wave 1, work
[35,45)	[55,65)	0.0454023	COVIMOD Wave 1, work
[45,55)	[55,65)	0.0557397	COVIMOD Wave 1, work
[55,65)	[55,65)	0.0792453	COVIMOD Wave 1, work
[65,70)	[55,65)	0.00839018	COVIMOD Wave 1, work
[70,75)	[55,65)	0.00283421	COVIMOD Wave 1, work
[75,80)	[55,65)	0.00394228	COVIMOD Wave 1, work
80+	[55,65)	0	COVIMOD Wave 1, work
[0,5)	[65,70)	0	COVIMOD Wave 1, work
[5,10)	[65,70)	0	COVIMOD Wave 1, work
[10,15)	[65,70)	0	COVIMOD Wave 1, work
[15,20)	[65,70)	0	COVIMOD Wave 1, work
[20,25)	[65,70)	0.00360805	COVIMOD Wave 1, work
[25,35)	[65,70)	0.00548831	COVIMOD Wave 1, work
[35,45)	[65,70)	0.0103703	COVIMOD Wave 1, work
[45,55)	[65,70)	0.0228604	COVIMOD Wave 1, work
[55,65)	[65,70)	0.00839018	COVIMOD Wave 1, work
[65,70)	[65,70)	0.0185185	COVIMOD Wave 1, work
[70,75)	[65,70)	0.00363448	COVIMOD Wave 1, work
[75,80)	[65,70)	0.00233957	COVIMOD Wave 1, work
80+	[65,70)	0	COVIMOD Wave 1, work
[0,5)	[70,75)	0	COVIMOD Wave 1, work
[5,10)	[70,75)	0	COVIMOD Wave 1, work
[10,15)	[70,75)	0	COVIMOD Wave 1, work
[15,20)	[70,75)	0	COVIMOD Wave 1, work
[20,25)	[70,75)	0	COVIMOD Wave 1, work
[25,35)	[70,75)	0	COVIMOD Wave 1, work
[35,45)	[70,75)	0	COVIMOD Wave 1, work
[45,55)	[70,75)	0	COVIMOD Wave 1, work
[55,65)	[70,75)	0.00283421	COVIMOD Wave 1, work
[65,70)	[70,75)	0.00363448	COVIMOD Wave 1, work
[70,75)	[70,75)	0.011236	COVIMOD Wave 1, work
[75,80)	[70,75)	0	COVIMOD Wave 1, work
80+	[70,75)	0	COVIMOD Wave 1, work
[0,5)	[75,80)	0	COVIMOD Wave 1, work
[5,10)	[75,80)	0	COVIMOD Wave 1, work
[10,15)	[75,80)	0	COVIMOD Wave 1, work
[15,20)	[75,80)	0	COVIMOD Wave 1, work
[20,25)	[75,80)	0	COVIMOD Wave 1, work
[25,35)	[75,80)	0	COVIMOD Wave 1, work
[35,45)	[75,80)	0	COVIMOD Wave 1, work
[45,55)	[75,80)	0	COVIMOD Wave 1, work
[55,65)	[75,80)	0.00394228	COVIMOD Wave 1, work
[65,70)	[75,80)	0.00233957	COVIMOD Wave 1, work
[70,75)	[75,80)	0	COVIMOD Wave 1, work
[75,80)	[75,80)	0	COVIMOD Wave 1, work
80+	[75,80)	0	COVIMOD Wave 1, work
[0,5)	80+	0	COVIMOD Wave 1, work
[5,10)	80+	0	COVIMOD Wave 1, work
[10,15)	80+	0	COVIMOD Wave 1, work
[15,20)	80+	0	COVIMOD Wave 1, work
[20,25)	80+	0	COVIMOD Wave 1, work
[25,35)	80+	0	COVIMOD Wave 1, work
[35,45)	80+	0	COVIMOD Wave 1, work
[45,55)	80+	0	COVIMOD Wave 1, work
[55,65)	80+	0	COVIMOD Wave 1, work
[65,70)	80+	0	COVIMOD Wave 1, work
[70,75)	80+	0	COVIMOD Wave 1, work
[75,80)	80+	0	COVIMOD Wave 1, work
80+	80+	0	COVIMOD Wave 1, work
[0,5)	[0,5)	0	COVIMOD Wave 2, work
[5,10)	[0,5)	0	COVIMOD Wave 2, work
[10,15)	[0,5)	0	COVIMOD Wave 2, work
[15,20)	[0,5)	0	COVIMOD Wave 2, work
[20,25)	[0,5)	0.153671	COVIMOD Wave 2, work
[25,35)	[0,5)	0.0551356	COVIMOD Wave 2, work
[35,45)	[0,5)	0.0895236	COVIMOD Wave 2, work
[45,55)	[0,5)	0.00590594	COVIMOD Wave 2, work
[55,65)	[0,5)	0	COVIMOD Wave 2, work
[65,70)	[0,5)	0.00243203	COVIMOD Wave 2, work
[70,75)	[0,5)	0	COVIMOD Wave 2, work
[75,80)	[0,5)	0	COVIMOD Wave 2, work
80+	[0,5)	0	COVIMOD Wave 2, work
[0,5)	[5,10)	0	COVIMOD Wave 2, work
[5,10)	[5,10)	0	COVIMOD Wave 2, work
[10,15)	[5,10)	0	COVIMOD Wave 2, work
[15,20)	[5,10)	0.0689097	COVIMOD Wave 2, work
[20,25)	[5,10)	0	COVIMOD Wave 2, work
[25,35)	[5,10)	0.0772679	COVIMOD Wave 2, work
[35,45)	[5,10)	0.00799402	COVIMOD Wave 2, work
[45,55)	[5,10)	0.026676	COVIMOD Wave 2, work
[55,65)	[5,10)	0.0083747	COVIMOD Wave 2, work
[65,70)	[5,10)	0.0108388	COVIMOD Wave 2, work
[70,75)	[5,10)	0	COVIMOD Wave 2, work
[75,80)	[5,10)	0	COVIMOD Wave 2, work
80+	[5,10)	0	COVIMOD Wave 2, work
[0,5)	[10,15)	0	COVIMOD Wave 2, work
[5,10)	[10,15)	0	COVIMOD Wave 2, work
[10,15)	[10,15)	0	COVIMOD Wave 2, work
[15,20)	[10,15)	0.00768417	COVIMOD Wave 2, work
[20,25)	[10,15)	0	COVIMOD Wave 2, work
[25,35)	[10,15)	0	COVIMOD Wave 2, work
[35,45)	[10,15)	0	COVIMOD Wave 2, work
[45,55)	[10,15)	0.0103178	COVIMOD Wave 2, work
[55,65)	[10,15)	0	COVIMOD Wave 2, work
[65,70)	[10,15)	0	COVIMOD Wave 2, work
[70,75)	[10,15)	0	COVIMOD Wave 2, work
[75,80)	[10,15)	0	COVIMOD Wave 2, work
80+	[10,15)	0	COVIMOD Wave 2, work
[0,5)	[15,20)	0	COVIMOD Wave 2, work
[5,10)	[15,20)	0.0689097	COVIMOD Wave 2, work
[10,15)	[15,20)	0.00768417	COVIMOD Wave 2, work
[15,20)	[15,20)	0.212121	COVIMOD Wave 2, work
[20,25)	[15,20)	0.0160483	COVIMOD Wave 2, work
[25,35)	[15,20)	0.016438	COVIMOD Wave 2, work
[35,45)	[15,20)	0	COVIMOD Wave 2, work
[45,55)	[15,20)	0.0798807	COVIMOD Wave 2, work
[55,65)	[15,20)	0.00881081	COVIMOD Wave 2, work
[65,70)	[15,20)	0.00213933	COVIMOD Wave 2, work
[70,75)	[15,20)	0	COVIMOD Wave 2, work
[75,80)	[15,20)	0	COVIMOD Wave 2, work
80+	[15,20)	0	COVIMOD Wave 2, work
[0,5)	[20,25)	0.153671	COVIMOD Wave 2, work
[5,10)	[20,25)	0	COVIMOD Wave 2, work
[10,15)	[20,25)	0	COVIMOD Wave 2, work
[15,20)	[20,25)	0.0160483	COVIMOD Wave 2, work
[20,25)	[20,25)	0.166667	COVIMOD Wave 2, work
[25,35)	[20,25)	0.128016	COVIMOD Wave 2, work
[35,45)	[20,25)	0.055933	COVIMOD Wave 2, work
[45,55)	[20,25)	0.0304056	COVIMOD Wave 2, work
[55,65)	[20,25)	0.049489	COVIMOD Wave 2, work
[65,70)	[20,25)	0.00198811	COVIMOD Wave 2, work
[70,75)	[20,25)	0	COVIMOD Wave 2, work
[75,80)	[20,25)	0	COVIMOD Wave 2, work
80+	[20,25)	0	COVIMOD Wave 2, work
[0,5)	[25,35)	0.0551356	COVIMOD Wave 2, work
[5,10)	[25,35)	0.0772679	COVIMOD Wave 2, work
[10,15)	[25,35)	0	COVIMOD Wave 2, work
[15,20)	[25,35)	0.016438	COVIMOD Wave 2, work
[20,25)	[25,35)	0.128016	COVIMOD Wave 2, work
[25,35)	[25,35)	0.222973	COVIMOD Wave 2, work
[35,45)	[25,35)	0.279041	COVIMOD Wave 2, work
[45,55)	[25,35)	0.0633327	COVIMOD Wave 2, work
[55,65)	[25,35)	0.0673013	COVIMOD Wave 2, work
[65,70)	[25,35)	0.0157795	COVIMOD Wave 2, work
[70,75)	[25,35)	0.035747	COVIMOD Wave 2, work
[75,80)	[25,35)	0.00704143	COVIMOD Wave 2, work
80+	[25,35)	0.00561072	COVIMOD Wave 2, work
[0,5)	[35,45)	0.0895236	COVIMOD Wave 2, work
[5,10)	[35,45)	0.00799402	COVIMOD Wave 2, work
[10,15)	[35,45)	0	COVIMOD Wave 2, work
[15,20)	[35,45)	0	COVIMOD Wave 2, work
[20,25)	[35,45)	0.055933	COVIMOD Wave 2, work
[25,35)	[35,45)	0.279041	COVIMOD Wave 2, work
[35,45)	[35,45)	0.145161	COVIMOD Wave 2, work
[45,55)	[35,45)	0.289081	COVIMOD Wave 2, work
[55,65)	[35,45)	0.16507	COVIMOD Wave 2, work
[65,70)	[35,45)	0.144199	COVIMOD Wave 2, work
[70,75)	[35,45)	0.0193908	COVIMOD Wave 2, work
[75,80)	[35,45)	0	COVIMOD Wave 2, work
80+	[35,45)	0	COVIMOD Wave 2, work
[0,5)	[45,55)	0.00590594	COVIMOD Wave 2, work
[5,10)	[45,55)	0.026676	COVIMOD Wave 2, work
[10,15)	[45,55)	0.0103178	COVIMOD Wave 2, work
[15,20)	[45,55)	0.0798807	COVIMOD Wave 2, work
[20,25)	[45,55)	0.0304056	COVIMOD Wave 2, work
[25,35)	[45,55)	0.0633327	COVIMOD Wave 2, work
[35,45)	[45,55)	0.289081	COVIMOD Wave 2, work
[45,55)	[45,55)	0.220096	COVIMOD Wave 2, work
[55,65)	[45,55)	0.131929	COVIMOD Wave 2, work
[65,70)	[45,55)	0.0602217	COVIMOD Wave 2, work
[70,75)	[45,55)	0.0186985	COVIMOD Wave 2, work
[75,80)	[45,55)	0.00639396	COVIMOD Wave 2, work
80+	[45,55)	0.0150136	COVIMOD Wave 2, work
[0,5)	[55,65)	0	COVIMOD Wave 2, work
[5,10)	[55,65)	0.0083747	COVIMOD Wave 2, work
[10,15)	[55,65)	0	COVIMOD Wave 2, work
[15,20)	[55,65)	0.00881081	COVIMOD Wave 2, work
[20,25)	[55,65)	0.049489	COVIMOD Wave 2, work
[25,35)	[55,65)	0.0673013	COVIMOD Wave 2, work
[35,45)	[55,65)	0.16507	COVIMOD Wave 2, work
[45,55)	[55,65)	0.131929	COVIMOD Wave 2, work
[55,65)	[55,65)	0.25	COVIMOD Wave 2, work
[65,70)	[55,65)	0.0211469	COVIMOD Wave 2, work
[70,75)	[55,65)	0.0102667	COVIMOD Wave 2, work
[75,80)	[55,65)	0	COVIMOD Wave 2, work
80+	[55,65)	0.0409314	COVIMOD Wave 2, work
[0,5)	[65,70)	0.00243203	COVIMOD Wave 2, work
[5,10)	[65,70)	0.0108388	COVIMOD Wave 2, work
[10,15)	[65,70)	0	COVIMOD Wave 2, work
[15,20)	[65,70)	0.00213933	COVIMOD Wave 2, work
[20,25)	[65,70)	0.00198811	COVIMOD Wave 2, work
[25,35)	[65,70)	0.0157795	COVIMOD Wave 2, work
[35,45)	[65,70)	0.144199	COVIMOD Wave 2, work
[45,55)	[65,70)	0.0602217	COVIMOD Wave 2, work
[55,65)	[65,70)	0.0211469	COVIMOD Wave 2, work
[65,70)	[65,70)	0.0408163	COVIMOD Wave 2, work
[70,75)	[65,70)	0	COVIMOD Wave 2, work
[75,80)	[65,70)	0	COVIMOD Wave 2, work
80+	[65,70)	0.00216186	COVIMOD Wave 2, work
[0,5)	[70,75)	0	COVIMOD Wave 2, work
[5,10)	[70,75)	0	COVIMOD Wave 2, work
[10,15)	[70,75)	0	COVIMOD Wave 2, work
[15,20)	[70,75)	0	COVIMOD Wave 2, work
[20,25)	[70,75)	0	COVIMOD Wave 2, work
[25,35)	[70,75)	0.035747	COVIMOD Wave 2, work
[35,45)	[70,75)	0.0193908	COVIMOD Wave 2, work
[45,55)	[70,75)	0.0186985	COVIMOD Wave 2, work
[55,65)	[70,75)	0.0102667	COVIMOD Wave 2, work
[65,70)	[70,75)	0	COVIMOD Wave 2, work
[70,75)	[70,75)	0.0136986	COVIMOD Wave 2, work
[75,80)	[70,75)	0	COVIMOD Wave 2, work
80+	[70,75)	0	COVIMOD Wave 2, work
[0,5)	[75,80)	0	COVIMOD Wave 2, work
[5,10)	[75,80)	0	COVIMOD Wave 2, work
[10,15)	[75,80)	0	COVIMOD Wave 2, work
[15,20)	[75,80)	0	COVIMOD Wave 2, work
[20,25)	[75,80)	0	COVIMOD Wave 2, work
[25,35)	[75,80)	0.00704143	COVIMOD Wave 2, work
[35,45)	[75,80)	0	COVIMOD Wave 2, work
[45,55)	[75,80)	0.00639396	COVIMOD Wave 2, work
[55,65)	[75,80)	0	COVIMOD Wave 2, work
[65,70)	[75,80)	0	COVIMOD Wave 2, work
[70,75)	[75,80)	0	COVIMOD Wave 2, work
[75,80)	[75,80)	0	COVIMOD Wave 2, work
80+	[75,80)	0	COVIMOD Wave 2, work
[0,5)	80+	0	COVIMOD Wave 2, work
[5,10)	80+	0	COVIMOD Wave 2, work
[10,15)	80+	0	COVIMOD Wave 2, work
[15,20)	80+	0	COVIMOD Wave 2, work
[20,25)	80+	0	COVIMOD Wave 2, work
[25,35)	80+	0.00561072	COVIMOD Wave 2, work
[35,45)	80+	0	COVIMOD Wave 2, work
[45,55)	80+	0.0150136	COVIMOD Wave 2, work
[55,65)	80+	0.0409314	COVIMOD Wave 2, work
[65,70)	80+	0.00216186	COVIMOD Wave 2, work
[70,75)	80+	0	COVIMOD Wave 2, work
[75,80)	80+	0	COVIMOD Wave 2, work
80+	80+	0	COVIMOD Wave 2, work
[0,5)	[0,5)	0	COVIMOD Wave 3, work
[5,10)	[0,5)	0	COVIMOD Wave 3, work
[10,15)	[0,5)	0	COVIMOD Wave 3, work
[15,20)	[0,5)	0.0628219	COVIMOD Wave 3, work
[20,25)	[0,5)	0	COVIMOD Wave 3, work
[25,35)	[0,5)	0.0582346	COVIMOD Wave 3, work
[35,45)	[0,5)	0.0306938	COVIMOD Wave 3, work
[45,55)	[0,5)	0	COVIMOD Wave 3, work
[55,65)	[0,5)	0	COVIMOD Wave 3, work
[65,70)	[0,5)	0	COVIMOD Wave 3, work
[70,75)	[0,5)	0	COVIMOD Wave 3, work
[75,80)	[0,5)	0	COVIMOD Wave 3, work
80+	[0,5)	0	COVIMOD Wave 3, work
[0,5)	[5,10)	0	COVIMOD Wave 3, work
[5,10)	[5,10)	0.0333333	COVIMOD Wave 3, work
[10,15)	[5,10)	0.0159211	COVIMOD Wave 3, work
[15,20)	[5,10)	0.0154386	COVIMOD Wave 3, work
[20,25)	[5,10)	0	COVIMOD Wave 3, work
[25,35)	[5,10)	0.0114555	COVIMOD Wave 3, work
[35,45)	[5,10)	0	COVIMOD Wave 3, work
[45,55)	[5,10)	0.0468717	COVIMOD Wave 3, work
[55,65)	[5,10)	0.00775892	COVIMOD Wave 3, work
[65,70)	[5,10)	0	COVIMOD Wave 3, work
[70,75)	[5,10)	0	COVIMOD Wave 3, work
[75,80)	[5,10)	0	COVIMOD Wave 3, work
80+	[5,10)	0	COVIMOD Wave 3, work
[0,5)	[10,15)	0	COVIMOD Wave 3, work
[5,10)	[10,15)	0.0159211	COVIMOD Wave 3, work
[10,15)	[10,15)	0	COVIMOD Wave 3, work
[15,20)	[10,15)	0.0107578	COVIMOD Wave 3, work
[20,25)	[10,15)	0.179581	COVIMOD Wave 3, work
[25,35)	[10,15)	0	COVIMOD Wave 3, work
[35,45)	[10,15)	0.0223597	COVIMOD Wave 3, work
[45,55)	[10,15)	0.0784499	COVIMOD Wave 3, work
[55,65)	[10,15)	0.00362675	COVIMOD Wave 3, work
[65,70)	[10,15)	0	COVIMOD Wave 3, work
[70,75)	[10,15)	0	COVIMOD Wave 3, work
[75,80)	[10,15)	0	COVIMOD Wave 3, work
80+	[10,15)	0	COVIMOD Wave 3, work
[0,5)	[15,20)	0.0628219	COVIMOD Wave 3, work
[5,10)	[15,20)	0.0154386	COVIMOD Wave 3, work
[10,15)	[15,20)	0.0107578	COVIMOD Wave 3, work
[15,20)	[15,20)	0.0222222	COVIMOD Wave 3, work
[20,25)	[15,20)	0.0207205	COVIMOD Wave 3, work
[25,35)	[15,20)	0.121553	COVIMOD Wave 3, work
[35,45)	[15,20)	0.0151642	COVIMOD Wave 3, work
[45,55)	[15,20)	0.0146713	COVIMOD Wave 3, work
[55,65)	[15,20)	0.00798888	COVIMOD Wave 3, work
[65,70)	[15,20)	0.0052677	COVIMOD Wave 3, work
[70,75)	[15,20)	0	COVIMOD Wave 3, work
[75,80)	[15,20)	0	COVIMOD Wave 3, work
80+	[15,20)	0	COVIMOD Wave 3, work
[0,5)	[20,25)	0	COVIMOD Wave 3, work
[5,10)	[20,25)	0	COVIMOD Wave 3, work
[10,15)	[20,25)	0.179581	COVIMOD Wave 3, work
[15,20)	[20,25)	0.0207205	COVIMOD Wave 3, work
[20,25)	[20,25)	0.107143	COVIMOD Wave 3, work
[25,35)	[20,25)	0.0673254	COVIMOD Wave 3, work
[35,45)	[20,25)	0.11321	COVIMOD Wave 3, work
[45,55)	[20,25)	0.29417	COVIMOD Wave 3, work
[55,65)	[20,25)	0.0963909	COVIMOD Wave 3, work
[65,70)	[20,25)	0.0232388	COVIMOD Wave 3, work
[70,75)	[20,25)	0.0179915	COVIMOD Wave 3, work
[75,80)	[20,25)	0	COVIMOD Wave 3, work
80+	[20,25)	0	COVIMOD Wave 3, work
[0,5)	[25,35)	0.0582346	COVIMOD Wave 3, work
[5,10)	[25,35)	0.0114555	COVIMOD Wave 3, work
[10,15)	[25,35)	0	COVIMOD Wave 3, work
[15,20)	[25,35)	0.121553	COVIMOD Wave 3, work
[20,25)	[25,35)	0.0673254	COVIMOD Wave 3, work
[25,35)	[25,35)	0.3125	COVIMOD Wave 3, work
[35,45)	[25,35)	0.0913471	COVIMOD Wave 3, work
[45,55)	[25,35)	0.141289	COVIMOD Wave 3, work
[55,65)	[25,35)	0.0841935	COVIMOD Wave 3, work
[65,70)	[25,35)	0.0670181	COVIMOD Wave 3, work
[70,75)	[25,35)	0	COVIMOD Wave 3, work
[75,80)	[25,35)	0	COVIMOD Wave 3, work
80+	[25,35)	0	COVIMOD Wave 3, work
[0,5)	[35,45)	0.0306938	COVIMOD Wave 3, work
[5,10)	[35,45)	0	COVIMOD Wave 3, work
[10,15)	[35,45)	0.0223597	COVIMOD Wave 3, work
[15,20)	[35,45)	0.0151642	COVIMOD Wave 3, work
[20,25)	[35,45)	0.11321	COVIMOD Wave 3, work
[25,35)	[35,45)	0.0913471	COVIMOD Wave 3, work
[35,45)	[35,45)	0.142857	COVIMOD Wave 3, work
[45,55)	[35,45)	0.11392	COVIMOD Wave 3, work
[55,65)	[35,45)	0.131994	COVIMOD Wave 3, work
[65,70)	[35,45)	0.107286	COVIMOD Wave 3, work
[70,75)	[35,45)	0	COVIMOD Wave 3, work
[75,80)	[35,45)	0	COVIMOD Wave 3, work
80+	[35,45)	0	COVIMOD Wave 3, work
[0,5)	[45,55)	0	COVIMOD Wave 3, work
[5,10)	[45,55)	0.0468717	COVIMOD Wave 3, work
[10,15)	[45,55)	0.0784499	COVIMOD Wave 3, work
[15,20)	[45,55)	0.0146713	COVIMOD Wave 3, work
[20,25)	[45,55)	0.29417	COVIMOD Wave 3, work
[25,35)	[45,55)	0.141289	COVIMOD Wave 3, work
[35,45)	[45,55)	0.11392	COVIMOD Wave 3, work
[45,55)	[45,55)	0.172414	COVIMOD Wave 3, work
[55,65)	[45,55)	0.172633	COVIMOD Wave 3, work
[65,70)	[45,55)	0.0602848	COVIMOD Wave 3, work
[70,75)	[45,55)	0	COVIMOD Wave 3, work
[75,80)	[45,55)	0	COVIMOD Wave 3, work
80+	[45,55)	0	COVIMOD Wave 3, work
[0,5)	[55,65)	0	COVIMOD Wave 3, work
[5,10)	[55,65)	0.00775892	COVIMOD Wave 3, work
[10,15)	[55,65)	0.00362675	COVIMOD Wave 3, work
[15,20)	[55,65)	0.00798888	COVIMOD Wave 3, work
[20,25)	[55,65)	0.0963909	COVIMOD Wave 3, work
[25,35)	[55,65)	0.0841935	COVIMOD Wave 3, work
[35,45)	[55,65)	0.131994	COVIMOD Wave 3, work
[45,55)	[55,65)	0.172633	COVIMOD Wave 3, work
[55,65)	[55,65)	0.236287	COVIMOD Wave 3, work
[65,70)	[55,65)	0.0223158	COVIMOD Wave 3, work
[70,75)	[55,65)	0.00316906	COVIMOD Wave 3, work
[75,80)	[55,65)	0	COVIMOD Wave 3, work
80+	[55,65)	0	COVIMOD Wave 3, work
[0,5)	[65,70)	0	COVIMOD Wave 3, work
[5,10)	[65,70)	0	COVIMOD Wave 3, work
[10,15)	[65,70)	0	COVIMOD Wave 3, work
[15,20)	[65,70)	0.0052677	COVIMOD Wave 3, work
[20,25)	[65,70)	0.0232388	COVIMOD Wave 3, work
[25,35)	[65,70)	0.0670181	COVIMOD Wave 3, work
[35,45)	[65,70)	0.107286	COVIMOD Wave 3, work
[45,55)	[65,70)	0.0602848	COVIMOD Wave 3, work
[55,65)	[65,70)	0.0223158	COVIMOD Wave 3, work
[65,70)	[65,70)	0.0351759	COVIMOD Wave 3, work
[70,75)	[65,70)	0.0734377	COVIMOD Wave 3, work
[75,80)	[65,70)	0	COVIMOD Wave 3, work
80+	[65,70)	0	COVIMOD Wave 3, work
[0,5)	[70,75)	0	COVIMOD Wave 3, work
[5,10)	[70,75)	0	COVIMOD Wave 3, work
[10,15)	[70,75)	0	COVIMOD Wave 3, work
[15,20)	[70,75)	0	COVIMOD Wave 3, work
[20,25)	[70,75)	0.0179915	COVIMOD Wave 3, work
[25,35)	[70,75)	0	COVIMOD Wave 3, work
[35,45)	[70,75)	0	COVIMOD Wave 3, work
[45,55)	[70,75)	0	COVIMOD Wave 3, work
[55,65)	[70,75)	0.00316906	COVIMOD Wave 3, work
[65,70)	[70,75)	0.0734377	COVIMOD Wave 3, work
[70,75)	[70,75)	0.0379747	COVIMOD Wave 3, work
[75,80)	[70,75)	0	COVIMOD Wave 3, work
80+	[70,75)	0	COVIMOD Wave 3, work
[0,5)	[75,80)	0	COVIMOD Wave 3, work
[5,10)	[75,80)	0	COVIMOD Wave 3, work
[10,15)	[75,80)	0	COVIMOD Wave 3, work
[15,20)	[75,80)	0	COVIMOD Wave 3, work
[20,25)	[75,80)	0	COVIMOD Wave 3, work
[25,35)	[75,80)	0	COVIMOD Wave 3, work
[35,45)	[75,80)	0	COVIMOD Wave 3, work
[45,55)	[75,80)	0	COVIMOD Wave 3, work
[55,65)	[75,80)	0	COVIMOD Wave 3, work
[65,70)	[75,80)	0	COVIMOD Wave 3, work
[70,75)	[75,80)	0	COVIMOD Wave 3, work
[75,80)	[75,80)	0	COVIMOD Wave 3, work
80+	[75,80)	0	COVIMOD Wave 3, work
[0,5)	80+	0	COVIMOD Wave 3, work
[5,10)	80+	0	COVIMOD Wave 3, work
[10,15)	80+	0	COVIMOD Wave 3, work
[15,20)	80+	0	COVIMOD Wave 3, work
[20,25)	80+	0	COVIMOD Wave 3, work
[25,35)	80+	0	COVIMOD Wave 3, work
[35,45)	80+	0	COVIMOD Wave 3, work
[45,55)	80+	0	COVIMOD Wave 3, work
[55,65)	80+	0	COVIMOD Wave 3, work
[65,70)	80+	0	COVIMOD Wave 3, work
[70,75)	80+	0	COVIMOD Wave 3, work
[75,80)	80+	0	COVIMOD Wave 3, work
80+	80+	0	COVIMOD Wave 3, work
[0,5)	[0,5)	0.0714286	COVIMOD Wave 4, work
[5,10)	[0,5)	0	COVIMOD Wave 4, work
[10,15)	[0,5)	0.00626829	COVIMOD Wave 4, work
[15,20)	[0,5)	0	COVIMOD Wave 4, work
[20,25)	[0,5)	0	COVIMOD Wave 4, work
[25,35)	[0,5)	0.0236952	COVIMOD Wave 4, work
[35,45)	[0,5)	0.0298169	COVIMOD Wave 4, work
[45,55)	[0,5)	0.173541	COVIMOD Wave 4, work
[55,65)	[0,5)	0.00601419	COVIMOD Wave 4, work
[65,70)	[0,5)	0.0153827	COVIMOD Wave 4, work
[70,75)	[0,5)	0	COVIMOD Wave 4, work
[75,80)	[0,5)	0	COVIMOD Wave 4, work
80+	[0,5)	0	COVIMOD Wave 4, work
[0,5)	[5,10)	0	COVIMOD Wave 4, work
[5,10)	[5,10)	0	COVIMOD Wave 4, work
[10,15)	[5,10)	0.00602948	COVIMOD Wave 4, work
[15,20)	[5,10)	0	COVIMOD Wave 4, work
[20,25)	[5,10)	0.00700563	COVIMOD Wave 4, work
[25,35)	[5,10)	0.0668901	COVIMOD Wave 4, work
[35,45)	[5,10)	0.0158591	COVIMOD Wave 4, work
[45,55)	[5,10)	0.0281117	COVIMOD Wave 4, work
[55,65)	[5,10)	0	COVIMOD Wave 4, work
[65,70)	[5,10)	0.00182594	COVIMOD Wave 4, work
[70,75)	[5,10)	0	COVIMOD Wave 4, work
[75,80)	[5,10)	0	COVIMOD Wave 4, work
80+	[5,10)	0	COVIMOD Wave 4, work
[0,5)	[10,15)	0.00626829	COVIMOD Wave 4, work
[5,10)	[10,15)	0.00602948	COVIMOD Wave 4, work
[10,15)	[10,15)	0	COVIMOD Wave 4, work
[15,20)	[10,15)	0.173103	COVIMOD Wave 4, work
[20,25)	[10,15)	0.0769601	COVIMOD Wave 4, work
[25,35)	[10,15)	0.0118876	COVIMOD Wave 4, work
[35,45)	[10,15)	0.0291178	COVIMOD Wave 4, work
[45,55)	[10,15)	0.00767474	COVIMOD Wave 4, work
[55,65)	[10,15)	0.00267769	COVIMOD Wave 4, work
[65,70)	[10,15)	0	COVIMOD Wave 4, work
[70,75)	[10,15)	0	COVIMOD Wave 4, work
[75,80)	[10,15)	0	COVIMOD Wave 4, work
80+	[10,15)	0	COVIMOD Wave 4, work
[0,5)	[15,20)	0	COVIMOD Wave 4, work
[5,10)	[15,20)	0	COVIMOD Wave 4, work
[10,15)	[15,20)	0.173103	COVIMOD Wave 4, work
[15,20)	[15,20)	0.037037	COVIMOD Wave 4, work
[20,25)	[15,20)	0.0234703	COVIMOD Wave 4, work
[25,35)	[15,20)	0.0282856	COVIMOD Wave 4, work
[35,45)	[15,20)	0.0126368	COVIMOD Wave 4, work
[45,55)	[15,20)	0.0631997	COVIMOD Wave 4, work
[55,65)	[15,20)	0.012543	COVIMOD Wave 4, work
[65,70)	[15,20)	0.00442582	COVIMOD Wave 4, work
[70,75)	[15,20)	0.00434691	COVIMOD Wave 4, work
[75,80)	[15,20)	0	COVIMOD Wave 4, work
80+	[15,20)	0	COVIMOD Wave 4, work
[0,5)	[20,25)	0	COVIMOD Wave 4, work
[5,10)	[20,25)	0.00700563	COVIMOD Wave 4, work
[10,15)	[20,25)	0.0769601	COVIMOD Wave 4, work
[15,20)	[20,25)	0.0234703	COVIMOD Wave 4, work
[20,25)	[20,25)	0.0825688	COVIMOD Wave 4, work
[25,35)	[20,25)	0.0514601	COVIMOD Wave 4, work
[35,45)	[20,25)	0.096545	COVIMOD Wave 4, work
[45,55)	[20,25)	0.0740527	COVIMOD Wave 4, work
[55,65)	[20,25)	0.0161768	COVIMOD Wave 4, work
[65,70)	[20,25)	0.00622474	COVIMOD Wave 4, work
[70,75)	[20,25)	0	COVIMOD Wave 4, work
[75,80)	[20,25)	0	COVIMOD Wave 4, work
80+	[20,25)	0	COVIMOD Wave 4, work
[0,5)	[25,35)	0.0236952	COVIMOD Wave 4, work
[5,10)	[25,35)	0.0668901	COVIMOD Wave 4, work
[10,15)	[25,35)	0.0118876	COVIMOD Wave 4, work
[15,20)	[25,35)	0.0282856	COVIMOD Wave 4, work
[20,25)	[25,35)	0.0514601	COVIMOD Wave 4, work
[25,35)	[25,35)	0.315068	COVIMOD Wave 4, work
[35,45)	[25,35)	0.168677	COVIMOD Wave 4, work
[45,55)	[25,35)	0.169321	COVIMOD Wave 4, work
[55,65)	[25,35)	0.0481109	COVIMOD Wave 4, work
[65,70)	[25,35)	0.0318766	COVIMOD Wave 4, work
[70,75)	[25,35)	0.00660127	COVIMOD Wave 4, work
[75,80)	[25,35)	0.0137042	COVIMOD Wave 4, work
80+	[25,35)	0	COVIMOD Wave 4, work
[0,5)	[35,45)	0.0298169	COVIMOD Wave 4, work
[5,10)	[35,45)	0.0158591	COVIMOD Wave 4, work
[10,15)	[35,45)	0.0291178	COVIMOD Wave 4, work
[15,20)	[35,45)	0.0126368	COVIMOD Wave 4, work
[20,25)	[35,45)	0.096545	COVIMOD Wave 4, work
[25,35)	[35,45)	0.168677	COVIMOD Wave 4, work
[35,45)	[35,45)	0.189024	COVIMOD Wave 4, work
[45,55)	[35,45)	0.403882	COVIMOD Wave 4, work
[55,65)	[35,45)	0.0792256	COVIMOD Wave 4, work
[65,70)	[35,45)	0.0341532	COVIMOD Wave 4, work
[70,75)	[35,45)	0.011996	COVIMOD Wave 4, work
[75,80)	[35,45)	0.0131458	COVIMOD Wave 4, work
80+	[35,45)	0	COVIMOD Wave 4, work
[0,5)	[45,55)	0.173541	COVIMOD Wave 4, work
[5,10)	[45,55)	0.0281117	COVIMOD Wave 4, work
[10,15)	[45,55)	0.00767474	COVIMOD Wave 4, work
[15,20)	[45,55)	0.0631997	COVIMOD Wave 4, work
[20,25)	[45,55)	0.0740527	COVIMOD Wave 4, work
[25,35)	[45,55)	0.169321	COVIMOD Wave 4, work
[35,45)	[45,55)	0.403882	COVIMOD Wave 4, work
[45,55)	[45,55)	0.196364	COVIMOD Wave 4, work
[55,65)	[45,55)	0.156801	COVIMOD Wave 4, work
[65,70)	[45,55)	0.0515049	COVIMOD Wave 4, work
[70,75)	[45,55)	0.11067	COVIMOD Wave 4, work
[75,80)	[45,55)	0.0112663	COVIMOD Wave 4, work
80+	[45,55)	0.0076069	COVIMOD Wave 4, work
[0,5)	[55,65)	0.00601419	COVIMOD Wave 4, work
[5,10)	[55,65)	0	COVIMOD Wave 4, work
[10,15)	[55,65)	0.00267769	COVIMOD Wave 4, work
[15,20)	[55,65)	0.012543	COVIMOD Wave 4, work
[20,25)	[55,65)	0.0161768	COVIMOD Wave 4, work
[25,35)	[55,65)	0.0481109	COVIMOD Wave 4, work
[35,45)	[55,65)	0.0792256	COVIMOD Wave 4, work
[45,55)	[55,65)	0.156801	COVIMOD Wave 4, work
[55,65)	[55,65)	0.161994	COVIMOD Wave 4, work
[65,70)	[55,65)	0.0249005	COVIMOD Wave 4, work
[70,75)	[55,65)	0.0118669	COVIMOD Wave 4, work
[75,80)	[55,65)	0.0234572	COVIMOD Wave 4, work
80+	[55,65)	0.010371	COVIMOD Wave 4, work
[0,5)	[65,70)	0.0153827	COVIMOD Wave 4, work
[5,10)	[65,70)	0.00182594	COVIMOD Wave 4, work
[10,15)	[65,70)	0	COVIMOD Wave 4, work
[15,20)	[65,70)	0.00442582	COVIMOD Wave 4, work
[20,25)	[65,70)	0.00622474	COVIMOD Wave 4, work
[25,35)	[65,70)	0.0318766	COVIMOD Wave 4, work
[35,45)	[65,70)	0.0341532	COVIMOD Wave 4, work
[45,55)	[65,70)	0.0515049	COVIMOD Wave 4, work
[55,65)	[65,70)	0.0249005	COVIMOD Wave 4, work
[65,70)	[65,70)	0.13099	COVIMOD Wave 4, work
[70,75)	[65,70)	0.00156759	COVIMOD Wave 4, work
[75,80)	[65,70)	0	COVIMOD Wave 4, work
80+	[65,70)	0.00169219	COVIMOD Wave 4, work
[0,5)	[70,75)	0	COVIMOD Wave 4, work
[5,10)	[70,75)	0	COVIMOD Wave 4, work
[10,15)	[70,75)	0	COVIMOD Wave 4, work
[15,20)	[70,75)	0.00434691	COVIMOD Wave 4, work
[20,25)	[70,75)	0	COVIMOD Wave 4, work
[25,35)	[70,75)	0.00660127	COVIMOD Wave 4, work
[35,45)	[70,75)	0.011996	COVIMOD Wave 4, work
[45,55)	[70,75)	0.11067	COVIMOD Wave 4, work
[55,65)	[70,75)	0.0118669	COVIMOD Wave 4, work
[65,70)	[70,75)	0.00156759	COVIMOD Wave 4, work
[70,75)	[70,75)	0	COVIMOD Wave 4, work
[75,80)	[70,75)	0	COVIMOD Wave 4, work
80+	[70,75)	0	COVIMOD Wave 4, work
[0,5)	[75,80)	0	COVIMOD Wave 4, work
[5,10)	[75,80)	0	COVIMOD Wave 4, work
[10,15)	[75,80)	0	COVIMOD Wave 4, work
[15,20)	[75,80)	0	COVIMOD Wave 4, work
[20,25)	[75,80)	0	COVIMOD Wave 4, work
[25,35)	[75,80)	0.0137042	COVIMOD Wave 4, work
[35,45)	[75,80)	0.0131458	COVIMOD Wave 4, work
[45,55)	[75,80)	0.0112663	COVIMOD Wave 4, work
[55,65)	[75,80)	0.0234572	COVIMOD Wave 4, work
[65,70)	[75,80)	0	COVIMOD Wave 4, work
[70,75)	[75,80)	0	COVIMOD Wave 4, work
[75,80)	[75,80)	0.0208333	COVIMOD Wave 4, work
80+	[75,80)	0	COVIMOD Wave 4, work
[0,5)	80+	0	COVIMOD Wave 4, work
[5,10)	80+	0	COVIMOD Wave 4, work
[10,15)	80+	0	COVIMOD Wave 4, work
[15,20)	80+	0	COVIMOD Wave 4, work
[20,25)	80+	0	COVIMOD Wave 4, work
[25,35)	80+	0	COVIMOD Wave 4, work
[35,45)	80+	0	COVIMOD Wave 4, work
[45,55)	80+	0.0076069	COVIMOD Wave 4, work
[55,65)	80+	0.010371	COVIMOD Wave 4, work
[65,70)	80+	0.00169219	COVIMOD Wave 4, work
[70,75)	80+	0	COVIMOD Wave 4, work
[75,80)	80+	0	COVIMOD Wave 4, work
80+	80+	0	COVIMOD Wave 4, work
[0,5)	[0,5)	0.0337079	POLYMOD, transport
[5,10)	[0,5)	0.0216815	POLYMOD, transport
[10,15)	[0,5)	0.0103735	POLYMOD, transport
[15,20)	[0,5)	0.0201421	POLYMOD, transport
[20,25)	[0,5)	0.00473462	POLYMOD, transport
[25,35)	[0,5)	0.0265116	POLYMOD, transport
[35,45)	[0,5)	0.0217271	POLYMOD, transport
[45,55)	[0,5)	0.00704481	POLYMOD, transport
[55,65)	[0,5)	0.0113526	POLYMOD, transport
[65,70)	[0,5)	0	POLYMOD, transport
[70,75)	[0,5)	0	POLYMOD, transport
[75,80)	[0,5)	0.00590904	POLYMOD, transport
80+	[0,5)	0	POLYMOD, transport
[0,5)	[5,10)	0.0216815	POLYMOD, transport
[5,10)	[5,10)	0.0652174	POLYMOD, transport
[10,15)	[5,10)	0	POLYMOD, transport
[15,20)	[5,10)	0.00952366	POLYMOD, transport
[20,25)	[5,10)	0.00944237	POLYMOD, transport
[25,35)	[5,10)	0.0176335	POLYMOD, transport
[35,45)	[5,10)	0.0245679	POLYMOD, transport
[45,55)	[5,10)	0.0189961	POLYMOD, transport
[55,65)	[5,10)	0.0114929	POLYMOD, transport
[65,70)	[5,10)	0.00483033	POLYMOD, transport
[70,75)	[5,10)	0	POLYMOD, transport
[75,80)	[5,10)	0	POLYMOD, transport
80+	[5,10)	0	POLYMOD, transport
[0,5)	[10,15)	0.0103735	POLYMOD, transport
[5,10)	[10,15)	0	POLYMOD, transport
[10,15)	[10,15)	0.181818	POLYMOD, transport
[15,20)	[10,15)	0.0787032	POLYMOD, transport
[20,25)	[10,15)	0.0088885	POLYMOD, transport
[25,35)	[10,15)	0.00641581	POLYMOD, transport
[35,45)	[10,15)	0.0184904	POLYMOD, transport
[45,55)	[10,15)	0.0324344	POLYMOD, transport
[55,65)	[10,15)	0.0181916	POLYMOD, transport
[65,70)	[10,15)	0.00421356	POLYMOD, transport
[70,75)	[10,15)	0	POLYMOD, transport
[75,80)	[10,15)	0	POLYMOD, transport
80+	[10,15)	0	POLYMOD, transport
[0,5)	[15,20)	0.0201421	POLYMOD, transport
[5,10)	[15,20)	0.00952366	POLYMOD, transport
[10,15)	[15,20)	0.0787032	POLYMOD, transport
[15,20)	[15,20)	0.239669	POLYMOD, transport
[20,25)	[15,20)	0.0553699	POLYMOD, transport
[25,35)	[15,20)	0.00917804	POLYMOD, transport
[35,45)	[15,20)	0.0592459	POLYMOD, transport
[45,55)	[15,20)	0.0808301	POLYMOD, transport
[55,65)	[15,20)	0.00891321	POLYMOD, transport
[65,70)	[15,20)	0.00395032	POLYMOD, transport
[70,75)	[15,20)	0	POLYMOD, transport
[75,80)	[15,20)	0	POLYMOD, transport
80+	[15,20)	0	POLYMOD, transport
[0,5)	[20,25)	0.00473462	POLYMOD, transport
[5,10)	[20,25)	0.00944237	POLYMOD, transport
[10,15)	[20,25)	0.0088885	POLYMOD, transport
[15,20)	[20,25)	0.0553699	POLYMOD, transport
[20,25)	[20,25)	0.153846	POLYMOD, transport
[25,35)	[20,25)	0.0378456	POLYMOD, transport
[35,45)	[20,25)	0.0259941	POLYMOD, transport
[45,55)	[20,25)	0.00292839	POLYMOD, transport
[55,65)	[20,25)	0.00786663	POLYMOD, transport
[65,70)	[20,25)	0.00438989	POLYMOD, transport
[70,75)	[20,25)	0	POLYMOD, transport
[75,80)	[20,25)	0	POLYMOD, transport
80+	[20,25)	0.0186287	POLYMOD, transport
[0,5)	[25,35)	0.0265116	POLYMOD, transport
[5,10)	[25,35)	0.0176335	POLYMOD, transport
[10,15)	[25,35)	0.00641581	POLYMOD, transport
[15,20)	[25,35)	0.00917804	POLYMOD, transport
[20,25)	[25,35)	0.0378456	POLYMOD, transport
[25,35)	[25,35)	0.0984848	POLYMOD, transport
[35,45)	[25,35)	0.0244638	POLYMOD, transport
[45,55)	[25,35)	0.0422039	POLYMOD, transport
[55,65)	[25,35)	0.0213871	POLYMOD, transport
[65,70)	[25,35)	0.00500623	POLYMOD, transport
[70,75)	[25,35)	0	POLYMOD, transport
[75,80)	[25,35)	0	POLYMOD, transport
80+	[25,35)	0	POLYMOD, transport
[0,5)	[35,45)	0.0217271	POLYMOD, transport
[5,10)	[35,45)	0.0245679	POLYMOD, transport
[10,15)	[35,45)	0.0184904	POLYMOD, transport
[15,20)	[35,45)	0.0592459	POLYMOD, transport
[20,25)	[35,45)	0.0259941	POLYMOD, transport
[25,35)	[35,45)	0.0244638	POLYMOD, transport
[35,45)	[35,45)	0.0448718	POLYMOD, transport
[45,55)	[35,45)	0.0443157	POLYMOD, transport
[55,65)	[35,45)	0.00572758	POLYMOD, transport
[65,70)	[35,45)	0.0103388	POLYMOD, transport
[70,75)	[35,45)	0.0107237	POLYMOD, transport
[75,80)	[35,45)	0	POLYMOD, transport
80+	[35,45)	0	POLYMOD, transport
[0,5)	[45,55)	0.00704481	POLYMOD, transport
[5,10)	[45,55)	0.0189961	POLYMOD, transport
[10,15)	[45,55)	0.0324344	POLYMOD, transport
[15,20)	[45,55)	0.0808301	POLYMOD, transport
[20,25)	[45,55)	0.00292839	POLYMOD, transport
[25,35)	[45,55)	0.0422039	POLYMOD, transport
[35,45)	[45,55)	0.0443157	POLYMOD, transport
[45,55)	[45,55)	0.0380435	POLYMOD, transport
[55,65)	[45,55)	0.0355292	POLYMOD, transport
[65,70)	[45,55)	0.0150169	POLYMOD, transport
[70,75)	[45,55)	0.00508122	POLYMOD, transport
[75,80)	[45,55)	0	POLYMOD, transport
80+	[45,55)	0.025271	POLYMOD, transport
[0,5)	[55,65)	0.0113526	POLYMOD, transport
[5,10)	[55,65)	0.0114929	POLYMOD, transport
[10,15)	[55,65)	0.0181916	POLYMOD, transport
[15,20)	[55,65)	0.00891321	POLYMOD, transport
[20,25)	[55,65)	0.00786663	POLYMOD, transport
[25,35)	[55,65)	0.0213871	POLYMOD, transport
[35,45)	[55,65)	0.00572758	POLYMOD, transport
[45,55)	[55,65)	0.0355292	POLYMOD, transport
[55,65)	[55,65)	0.03125	POLYMOD, transport
[65,70)	[55,65)	0.0196335	POLYMOD, transport
[70,75)	[55,65)	0.0160497	POLYMOD, transport
[75,80)	[55,65)	0.0130588	POLYMOD, transport
80+	[55,65)	0.0156051	POLYMOD, transport
[0,5)	[65,70)	0	POLYMOD, transport
[5,10)	[65,70)	0.00483033	POLYMOD, transport
[10,15)	[65,70)	0.00421356	POLYMOD, transport
[15,20)	[65,70)	0.00395032	POLYMOD, transport
[20,25)	[65,70)	0.00438989	POLYMOD, transport
[25,35)	[65,70)	0.00500623	POLYMOD, transport
[35,45)	[65,70)	0.0103388	POLYMOD, transport
[45,55)	[65,70)	0.0150169	POLYMOD, transport
[55,65)	[65,70)	0.0196335	POLYMOD, transport
[65,70)	[65,70)	0	POLYMOD, transport
[70,75)	[65,70)	0.0441524	POLYMOD, transport
[75,80)	[65,70)	0	POLYMOD, transport
80+	[65,70)	0.00715751	POLYMOD, transport
[0,5)	[70,75)	0	POLYMOD, transport
[5,10)	[70,75)	0	POLYMOD, transport
[10,15)	[70,75)	0	POLYMOD, transport
[15,20)	[70,75)	0	POLYMOD, transport
[20,25)	[70,75)	0	POLYMOD, transport
[25,35)	[70,75)	0	POLYMOD, transport
[35,45)	[70,75)	0.0107237	POLYMOD, transport
[45,55)	[70,75)	0.00508122	POLYMOD, transport
[55,65)	[70,75)	0.0160497	POLYMOD, transport
[65,70)	[70,75)	0.0441524	POLYMOD, transport
[70,75)	[70,75)	0	POLYMOD, transport
[75,80)	[70,75)	0	POLYMOD, transport
80+	[70,75)	0	POLYMOD, transport
[0,5)	[75,80)	0.00590904	POLYMOD, transport
[5,10)	[75,80)	0	POLYMOD, transport
[10,15)	[75,80)	0	POLYMOD, transport
[15,20)	[75,80)	0	POLYMOD, transport
[20,25)	[75,80)	0	POLYMOD, transport
[25,35)	[75,80)	0	POLYMOD, transport
[35,45)	[75,80)	0	POLYMOD, transport
[45,55)	[75,80)	0	POLYMOD, transport
[55,65)	[75,80)	0.0130588	POLYMOD, transport
[65,70)	[75,80)	0	POLYMOD, transport
[70,75)	[75,80)	0	POLYMOD, transport
[75,80)	[75,80)	0	POLYMOD, transport
80+	[75,80)	0	POLYMOD, transport
[0,5)	80+	0	POLYMOD, transport
[5,10)	80+	0	POLYMOD, transport
[10,15)	80+	0	POLYMOD, transport
[15,20)	80+	0	POLYMOD, transport
[20,25)	80+	0.0186287	POLYMOD, transport
[25,35)	80+	0	POLYMOD, transport
[35,45)	80+	0	POLYMOD, transport
[45,55)	80+	0.025271	POLYMOD, transport
[55,65)	80+	0.0156051	POLYMOD, transport
[65,70)	80+	0.00715751	POLYMOD, transport
[70,75)	80+	0	POLYMOD, transport
[75,80)	80+	0	POLYMOD, transport
80+	80+	0	POLYMOD, transport
[0,5)	[0,5)	0.0217391	COVIMOD Wave 1, transport
[5,10)	[0,5)	0	COVIMOD Wave 1, transport
[10,15)	[0,5)	0	COVIMOD Wave 1, transport
[15,20)	[0,5)	0	COVIMOD Wave 1, transport
[20,25)	[0,5)	0.00916045	COVIMOD Wave 1, transport
[25,35)	[0,5)	0.0146555	COVIMOD Wave 1, transport
[35,45)	[0,5)	0.0070062	COVIMOD Wave 1, transport
[45,55)	[0,5)	0.00681509	COVIMOD Wave 1, transport
[55,65)	[0,5)	0	COVIMOD Wave 1, transport
[65,70)	[0,5)	0	COVIMOD Wave 1, transport
[70,75)	[0,5)	0	COVIMOD Wave 1, transport
[75,80)	[0,5)	0	COVIMOD Wave 1, transport
80+	[0,5)	0	COVIMOD Wave 1, transport
[0,5)	[5,10)	0	COVIMOD Wave 1, transport
[5,10)	[5,10)	0.0208333	COVIMOD Wave 1, transport
[10,15)	[5,10)	0.00995068	COVIMOD Wave 1, transport
[15,20)	[5,10)	0	COVIMOD Wave 1, transport
[20,25)	[5,10)	0	COVIMOD Wave 1, transport
[25,35)	[5,10)	0	COVIMOD Wave 1, transport
[35,45)	[5,10)	0.0409694	COVIMOD Wave 1, transport
[45,55)	[5,10)	0	COVIMOD Wave 1, transport
[55,65)	[5,10)	0	COVIMOD Wave 1, transport
[65,70)	[5,10)	0	COVIMOD Wave 1, transport
[70,75)	[5,10)	0	COVIMOD Wave 1, transport
[75,80)	[5,10)	0	COVIMOD Wave 1, transport
80+	[5,10)	0	COVIMOD Wave 1, transport
[0,5)	[10,15)	0	COVIMOD Wave 1, transport
[5,10)	[10,15)	0.00995068	COVIMOD Wave 1, transport
[10,15)	[10,15)	0	COVIMOD Wave 1, transport
[15,20)	[10,15)	0	COVIMOD Wave 1, transport
[20,25)	[10,15)	0.00619813	COVIMOD Wave 1, transport
[25,35)	[10,15)	0	COVIMOD Wave 1, transport
[35,45)	[10,15)	0	COVIMOD Wave 1, transport
[45,55)	[10,15)	0.00906165	COVIMOD Wave 1, transport
[55,65)	[10,15)	0.0144878	COVIMOD Wave 1, transport
[65,70)	[10,15)	0	COVIMOD Wave 1, transport
[70,75)	[10,15)	0	COVIMOD Wave 1, transport
[75,80)	[10,15)	0	COVIMOD Wave 1, transport
80+	[10,15)	0	COVIMOD Wave 1, transport
[0,5)	[15,20)	0	COVIMOD Wave 1, transport
[5,10)	[15,20)	0	COVIMOD Wave 1, transport
[10,15)	[15,20)	0	COVIMOD Wave 1, transport
[15,20)	[15,20)	0.0105263	COVIMOD Wave 1, transport
[20,25)	[15,20)	0.00981499	COVIMOD Wave 1, transport
[25,35)	[15,20)	0.00378795	COVIMOD Wave 1, transport
[35,45)	[15,20)	0	COVIMOD Wave 1, transport
[45,55)	[15,20)	0.004384	COVIMOD Wave 1, transport
[55,65)	[15,20)	0.00688148	COVIMOD Wave 1, transport
[65,70)	[15,20)	0	COVIMOD Wave 1, transport
[70,75)	[15,20)	0	COVIMOD Wave 1, transport
[75,80)	[15,20)	0	COVIMOD Wave 1, transport
80+	[15,20)	0	COVIMOD Wave 1, transport
[0,5)	[20,25)	0.00916045	COVIMOD Wave 1, transport
[5,10)	[20,25)	0	COVIMOD Wave 1, transport
[10,15)	[20,25)	0.00619813	COVIMOD Wave 1, transport
[15,20)	[20,25)	0.00981499	COVIMOD Wave 1, transport
[20,25)	[20,25)	0.060241	COVIMOD Wave 1, transport
[25,35)	[20,25)	0.0131209	COVIMOD Wave 1, transport
[35,45)	[20,25)	0	COVIMOD Wave 1, transport
[45,55)	[20,25)	0	COVIMOD Wave 1, transport
[55,65)	[20,25)	0	COVIMOD Wave 1, transport
[65,70)	[20,25)	0.00180402	COVIMOD Wave 1, transport
[70,75)	[20,25)	0	COVIMOD Wave 1, transport
[75,80)	[20,25)	0	COVIMOD Wave 1, transport
80+	[20,25)	0	COVIMOD Wave 1, transport
[0,5)	[25,35)	0.0146555	COVIMOD Wave 1, transport
[5,10)	[25,35)	0	COVIMOD Wave 1, transport
[10,15)	[25,35)	0	COVIMOD Wave 1, transport
[15,20)	[25,35)	0.00378795	COVIMOD Wave 1, transport
[20,25)	[25,35)	0.0131209	COVIMOD Wave 1, transport
[25,35)	[25,35)	0.0520231	COVIMOD Wave 1, transport
[35,45)	[25,35)	0	COVIMOD Wave 1, transport
[45,55)	[25,35)	0	COVIMOD Wave 1, transport
[55,65)	[25,35)	0.0028855	COVIMOD Wave 1, transport
[65,70)	[25,35)	0.00137208	COVIMOD Wave 1, transport
[70,75)	[25,35)	0	COVIMOD Wave 1, transport
[75,80)	[25,35)	0	COVIMOD Wave 1, transport
80+	[25,35)	0	COVIMOD Wave 1, transport
[0,5)	[35,45)	0.0070062	COVIMOD Wave 1, transport
[5,10)	[35,45)	0.0409694	COVIMOD Wave 1, transport
[10,15)	[35,45)	0	COVIMOD Wave 1, transport
[15,20)	[35,45)	0	COVIMOD Wave 1, transport
[20,25)	[35,45)	0	COVIMOD Wave 1, transport
[25,35)	[35,45)	0	COVIMOD Wave 1, transport
[35,45)	[35,45)	0.0145985	COVIMOD Wave 1, transport
[45,55)	[35,45)	0	COVIMOD Wave 1, transport
[55,65)	[35,45)	0.00401593	COVIMOD Wave 1, transport
[65,70)	[35,45)	0.0127739	COVIMOD Wave 1, transport
[70,75)	[35,45)	0	COVIMOD Wave 1, transport
[75,80)	[35,45)	0	COVIMOD Wave 1, transport
80+	[35,45)	0	COVIMOD Wave 1, transport
[0,5)	[45,55)	0.00681509	COVIMOD Wave 1, transport
[5,10)	[45,55)	0	COVIMOD Wave 1, transport
[10,15)	[45,55)	0.00906165	COVIMOD Wave 1, transport
[15,20)	[45,55)	0.004384	COVIMOD Wave 1, transport
[20,25)	[45,55)	0	COVIMOD Wave 1, transport
[25,35)	[45,55)	0	COVIMOD Wave 1, transport
[35,45)	[45,55)	0	COVIMOD Wave 1, transport
[45,55)	[45,55)	0.012766	COVIMOD Wave 1, transport
[55,65)	[45,55)	0.00415159	COVIMOD Wave 1, transport
[65,70)	[45,55)	0	COVIMOD Wave 1, transport
[70,75)	[45,55)	0	COVIMOD Wave 1, transport
[75,80)	[45,55)	0.00878665	COVIMOD Wave 1, transport
80+	[45,55)	0	COVIMOD Wave 1, transport
[0,5)	[55,65)	0	COVIMOD Wave 1, transport
[5,10)	[55,65)	0	COVIMOD Wave 1, transport
[10,15)	[55,65)	0.0144878	COVIMOD Wave 1, transport
[15,20)	[55,65)	0.00688148	COVIMOD Wave 1, transport
[20,25)	[55,65)	0	COVIMOD Wave 1, transport
[25,35)	[55,65)	0.0028855	COVIMOD Wave 1, transport
[35,45)	[55,65)	0.00401593	COVIMOD Wave 1, transport
[45,55)	[55,65)	0.00415159	COVIMOD Wave 1, transport
[55,65)	[55,65)	0.00754717	COVIMOD Wave 1, transport
[65,70)	[55,65)	0.00427828	COVIMOD Wave 1, transport
[70,75)	[55,65)	0	COVIMOD Wave 1, transport
[75,80)	[55,65)	0	COVIMOD Wave 1, transport
80+	[55,65)	0	COVIMOD Wave 1, transport
[0,5)	[65,70)	0	COVIMOD Wave 1, transport
[5,10)	[65,70)	0	COVIMOD Wave 1, transport
[10,15)	[65,70)	0	COVIMOD Wave 1, transport
[15,20)	[65,70)	0	COVIMOD Wave 1, transport
[20,25)	[65,70)	0.00180402	COVIMOD Wave 1, transport
[25,35)	[65,70)	0.00137208	COVIMOD Wave 1, transport
[35,45)	[65,70)	0.0127739	COVIMOD Wave 1, transport
[45,55)	[65,70)	0	COVIMOD Wave 1, transport
[55,65)	[65,70)	0.00427828	COVIMOD Wave 1, transport
[65,70)	[65,70)	0.0222222	COVIMOD Wave 1, transport
[70,75)	[65,70)	0	COVIMOD Wave 1, transport
[75,80)	[65,70)	0	COVIMOD Wave 1, transport
80+	[65,70)	0.00196169	COVIMOD Wave 1, transport
[0,5)	[70,75)	0	COVIMOD Wave 1, transport
[5,10)	[70,75)	0	COVIMOD Wave 1, transport
[10,15)	[70,75)	0	COVIMOD Wave 1, transport
[15,20)	[70,75)	0	COVIMOD Wave 1, transport
[20,25)	[70,75)	0	COVIMOD Wave 1, transport
[25,35)	[70,75)	0	COVIMOD Wave 1, transport
[35,45)	[70,75)	0	COVIMOD Wave 1, transport
[45,55)	[70,75)	0	COVIMOD Wave 1, transport
[55,65)	[70,75)	0	COVIMOD Wave 1, transport
[65,70)	[70,75)	0	COVIMOD Wave 1, transport
[70,75)	[70,75)	0	COVIMOD Wave 1, transport
[75,80)	[70,75)	0	COVIMOD Wave 1, transport
80+	[70,75)	0	COVIMOD Wave 1, transport
[0,5)	[75,80)	0	COVIMOD Wave 1, transport
[5,10)	[75,80)	0	COVIMOD Wave 1, transport
[10,15)	[75,80)	0	COVIMOD Wave 1, transport
[15,20)	[75,80)	0	COVIMOD Wave 1, transport
[20,25)	[75,80)	0	COVIMOD Wave 1, transport
[25,35)	[75,80)	0	COVIMOD Wave 1, transport
[35,45)	[75,80)	0	COVIMOD Wave 1, transport
[45,55)	[75,80)	0.00878665	COVIMOD Wave 1, transport
[55,65)	[75,80)	0	COVIMOD Wave 1, transport
[65,70)	[75,80)	0	COVIMOD Wave 1, transport
[70,75)	[75,80)	0	COVIMOD Wave 1, transport
[75,80)	[75,80)	0	COVIMOD Wave 1, transport
80+	[75,80)	0.0123764	COVIMOD Wave 1, transport
[0,5)	80+	0	COVIMOD Wave 1, transport
[5,10)	80+	0	COVIMOD Wave 1, transport
[10,15)	80+	0	COVIMOD Wave 1, transport
[15,20)	80+	0	COVIMOD Wave 1, transport
[20,25)	80+	0	COVIMOD Wave 1, transport
[25,35)	80+	0	COVIMOD Wave 1, transport
[35,45)	80+	0	COVIMOD Wave 1, transport
[45,55)	80+	0	COVIMOD Wave 1, transport
[55,65)	80+	0	COVIMOD Wave 1, transport
[65,70)	80+	0.00196169	COVIMOD Wave 1, transport
[70,75)	80+	0	COVIMOD Wave 1, transport
[75,80)	80+	0.0123764	COVIMOD Wave 1, transport
80+	80+	0	COVIMOD Wave 1, transport
[0,5)	[0,5)	0.0555556	COVIMOD Wave 2, transport
[5,10)	[0,5)	0	COVIMOD Wave 2, transport
[10,15)	[0,5)	0	COVIMOD Wave 2, transport
[15,20)	[0,5)	0	COVIMOD Wave 2, transport
[20,25)	[0,5)	0.02341	COVIMOD Wave 2, transport
[25,35)	[0,5)	0.0187265	COVIMOD Wave 2, transport
[35,45)	[0,5)	0	COVIMOD Wave 2, transport
[45,55)	[0,5)	0.00870817	COVIMOD Wave 2, transport
[55,65)	[0,5)	0.00935541	COVIMOD Wave 2, transport
[65,70)	[0,5)	0	COVIMOD Wave 2, transport
[70,75)	[0,5)	0	COVIMOD Wave 2, transport
[75,80)	[0,5)	0	COVIMOD Wave 2, transport
80+	[0,5)	0	COVIMOD Wave 2, transport
[0,5)	[5,10)	0	COVIMOD Wave 2, transport
[5,10)	[5,10)	0	COVIMOD Wave 2, transport
[10,15)	[5,10)	0	COVIMOD Wave 2, transport
[15,20)	[5,10)	0	COVIMOD Wave 2, transport
[20,25)	[5,10)	0	COVIMOD Wave 2, transport
[25,35)	[5,10)	0.0335284	COVIMOD Wave 2, transport
[35,45)	[5,10)	0.056967	COVIMOD Wave 2, transport
[45,55)	[5,10)	0	COVIMOD Wave 2, transport
[55,65)	[5,10)	0	COVIMOD Wave 2, transport
[65,70)	[5,10)	0	COVIMOD Wave 2, transport
[70,75)	[5,10)	0	COVIMOD Wave 2, transport
[75,80)	[5,10)	0	COVIMOD Wave 2, transport
80+	[5,10)	0	COVIMOD Wave 2, transport
[0,5)	[10,15)	0	COVIMOD Wave 2, transport
[5,10)	[10,15)	0	COVIMOD Wave 2, transport
[10,15)	[10,15)	0	COVIMOD Wave 2, transport
[15,20)	[10,15)	0.00768417	COVIMOD Wave 2, transport
[20,25)	[10,15)	0.00718196	COVIMOD Wave 2, transport
[25,35)	[10,15)	0	COVIMOD Wave 2, transport
[35,45)	[10,15)	0.0212949	COVIMOD Wave 2, transport
[45,55)	[10,15)	0	COVIMOD Wave 2, transport
[55,65)	[10,15)	0	COVIMOD Wave 2, transport
[65,70)	[10,15)	0	COVIMOD Wave 2, transport
[70,75)	[10,15)	0	COVIMOD Wave 2, transport
[75,80)	[10,15)	0	COVIMOD Wave 2, transport
80+	[10,15)	0	COVIMOD Wave 2, transport
[0,5)	[15,20)	0	COVIMOD Wave 2, transport
[5,10)	[15,20)	0	COVIMOD Wave 2, transport
[10,15)	[15,20)	0.00768417	COVIMOD Wave 2, transport
[15,20)	[15,20)	0	COVIMOD Wave 2, transport
[20,25)	[15,20)	0.0141276	COVIMOD Wave 2, transport
[25,35)	[15,20)	0	COVIMOD Wave 2, transport
[35,45)	[15,20)	0.0127128	COVIMOD Wave 2, transport
[45,55)	[15,20)	0.0200063	COVIMOD Wave 2, transport
[55,65)	[15,20)	0	COVIMOD Wave 2, transport
[65,70)	[15,20)	0	COVIMOD Wave 2, transport
[70,75)	[15,20)	0	COVIMOD Wave 2, transport
[75,80)	[15,20)	0	COVIMOD Wave 2, transport
80+	[15,20)	0	COVIMOD Wave 2, transport
[0,5)	[20,25)	0.02341	COVIMOD Wave 2, transport
[5,10)	[20,25)	0	COVIMOD Wave 2, transport
[10,15)	[20,25)	0.00718196	COVIMOD Wave 2, transport
[15,20)	[20,25)	0.0141276	COVIMOD Wave 2, transport
[20,25)	[20,25)	0.0333333	COVIMOD Wave 2, transport
[25,35)	[20,25)	0.0125674	COVIMOD Wave 2, transport
[35,45)	[20,25)	0	COVIMOD Wave 2, transport
[45,55)	[20,25)	0	COVIMOD Wave 2, transport
[55,65)	[20,25)	0.00627685	COVIMOD Wave 2, transport
[65,70)	[20,25)	0.00856029	COVIMOD Wave 2, transport
[70,75)	[20,25)	0	COVIMOD Wave 2, transport
[75,80)	[20,25)	0	COVIMOD Wave 2, transport
80+	[20,25)	0	COVIMOD Wave 2, transport
[0,5)	[25,35)	0.0187265	COVIMOD Wave 2, transport
[5,10)	[25,35)	0.0335284	COVIMOD Wave 2, transport
[10,15)	[25,35)	0	COVIMOD Wave 2, transport
[15,20)	[25,35)	0	COVIMOD Wave 2, transport
[20,25)	[25,35)	0.0125674	COVIMOD Wave 2, transport
[25,35)	[25,35)	0.0540541	COVIMOD Wave 2, transport
[35,45)	[25,35)	0.0208707	COVIMOD Wave 2, transport
[45,55)	[25,35)	0.00575752	COVIMOD Wave 2, transport
[55,65)	[25,35)	0.00879833	COVIMOD Wave 2, transport
[65,70)	[25,35)	0	COVIMOD Wave 2, transport
[70,75)	[25,35)	0	COVIMOD Wave 2, transport
[75,80)	[25,35)	0	COVIMOD Wave 2, transport
80+	[25,35)	0	COVIMOD Wave 2, transport
[0,5)	[35,45)	0	COVIMOD Wave 2, transport
[5,10)	[35,45)	0.056967	COVIMOD Wave 2, transport
[10,15)	[35,45)	0.0212949	COVIMOD Wave 2, transport
[15,20)	[35,45)	0.0127128	COVIMOD Wave 2, transport
[20,25)	[35,45)	0	COVIMOD Wave 2, transport
[25,35)	[35,45)	0.0208707	COVIMOD Wave 2, transport
[35,45)	[35,45)	0.0241935	COVIMOD Wave 2, transport
[45,55)	[35,45)	0.00634503	COVIMOD Wave 2, transport
[55,65)	[35,45)	0.00443696	COVIMOD Wave 2, transport
[65,70)	[35,45)	0.0155416	COVIMOD Wave 2, transport
[70,75)	[35,45)	0	COVIMOD Wave 2, transport
[75,80)	[35,45)	0	COVIMOD Wave 2, transport
80+	[35,45)	0	COVIMOD Wave 2, transport
[0,5)	[45,55)	0.00870817	COVIMOD Wave 2, transport
[5,10)	[45,55)	0	COVIMOD Wave 2, transport
[10,15)	[45,55)	0	COVIMOD Wave 2, transport
[15,20)	[45,55)	0.0200063	COVIMOD Wave 2, transport
[20,25)	[45,55)	0	COVIMOD Wave 2, transport
[25,35)	[45,55)	0.00575752	COVIMOD Wave 2, transport
[35,45)	[45,55)	0.00634503	COVIMOD Wave 2, transport
[45,55)	[45,55)	0.0478469	COVIMOD Wave 2, transport
[55,65)	[45,55)	0.00354825	COVIMOD Wave 2, transport
[65,70)	[45,55)	0.00275786	COVIMOD Wave 2, transport
[70,75)	[45,55)	0.00447341	COVIMOD Wave 2, transport
[75,80)	[45,55)	0	COVIMOD Wave 2, transport
80+	[45,55)	0	COVIMOD Wave 2, transport
[0,5)	[55,65)	0.00935541	COVIMOD Wave 2, transport
[5,10)	[55,65)	0	COVIMOD Wave 2, transport
[10,15)	[55,65)	0	COVIMOD Wave 2, transport
[15,20)	[55,65)	0	COVIMOD Wave 2, transport
[20,25)	[55,65)	0.00627685	COVIMOD Wave 2, transport
[25,35)	[55,65)	0.00879833	COVIMOD Wave 2, transport
[35,45)	[55,65)	0.00443696	COVIMOD Wave 2, transport
[45,55)	[55,65)	0.00354825	COVIMOD Wave 2, transport
[55,65)	[55,65)	0.0245902	COVIMOD Wave 2, transport
[65,70)	[55,65)	0.00919987	COVIMOD Wave 2, transport
[70,75)	[55,65)	0	COVIMOD Wave 2, transport
[75,80)	[55,65)	0	COVIMOD Wave 2, transport
80+	[55,65)	0.0068219	COVIMOD Wave 2, transport
[0,5)	[65,70)	0	COVIMOD Wave 2, transport
[5,10)	[65,70)	0	COVIMOD Wave 2, transport
[10,15)	[65,70)	0	COVIMOD Wave 2, transport
[15,20)	[65,70)	0	COVIMOD Wave 2, transport
[20,25)	[65,70)	0.00856029	COVIMOD Wave 2, transport
[25,35)	[65,70)	0	COVIMOD Wave 2, transport
[35,45)	[65,70)	0.0155416	COVIMOD Wave 2, transport
[45,55)	[65,70)	0.00275786	COVIMOD Wave 2, transport
[55,65)	[65,70)	0.00919987	COVIMOD Wave 2, transport
[65,70)	[65,70)	0	COVIMOD Wave 2, transport
[70,75)	[65,70)	0	COVIMOD Wave 2, transport
[75,80)	[65,70)	0	COVIMOD Wave 2, transport
80+	[65,70)	0	COVIMOD Wave 2, transport
[0,5)	[70,75)	0	COVIMOD Wave 2, transport
[5,10)	[70,75)	0	COVIMOD Wave 2, transport
[10,15)	[70,75)	0	COVIMOD Wave 2, transport
[15,20)	[70,75)	0	COVIMOD Wave 2, transport
[20,25)	[70,75)	0	COVIMOD Wave 2, transport
[25,35)	[70,75)	0	COVIMOD Wave 2, transport
[35,45)	[70,75)	0	COVIMOD Wave 2, transport
[45,55)	[70,75)	0.00447341	COVIMOD Wave 2, transport
[55,65)	[70,75)	0	COVIMOD Wave 2, transport
[65,70)	[70,75)	0	COVIMOD Wave 2, transport
[70,75)	[70,75)	0.0136986	COVIMOD Wave 2, transport
[75,80)	[70,75)	0	COVIMOD Wave 2, transport
80+	[70,75)	0	COVIMOD Wave 2, transport
[0,5)	[75,80)	0	COVIMOD Wave 2, transport
[5,10)	[75,80)	0	COVIMOD Wave 2, transport
[10,15)	[75,80)	0	COVIMOD Wave 2, transport
[15,20)	[75,80)	0	COVIMOD Wave 2, transport
[20,25)	[75,80)	0	COVIMOD Wave 2, transport
[25,35)	[75,80)	0	COVIMOD Wave 2, transport
[35,45)	[75,80)	0	COVIMOD Wave 2, transport
[45,55)	[75,80)	0	COVIMOD Wave 2, transport
[55,65)	[75,80)	0	COVIMOD Wave 2, transport
[65,70)	[75,80)	0	COVIMOD Wave 2, transport
[70,75)	[75,80)	0	COVIMOD Wave 2, transport
[75,80)	[75,80)	0	COVIMOD Wave 2, transport
80+	[75,80)	0	COVIMOD Wave 2, transport
[0,5)	80+	0	COVIMOD Wave 2, transport
[5,10)	80+	0	COVIMOD Wave 2, transport
[10,15)	80+	0	COVIMOD Wave 2, transport
[15,20)	80+	0	COVIMOD Wave 2, transport
[20,25)	80+	0	COVIMOD Wave 2, transport
[25,35)	80+	0	COVIMOD Wave 2, transport
[35,45)	80+	0	COVIMOD Wave 2, transport
[45,55)	80+	0	COVIMOD Wave 2, transport
[55,65)	80+	0.0068219	COVIMOD Wave 2, transport
[65,70)	80+	0	COVIMOD Wave 2, transport
[70,75)	80+	0	COVIMOD Wave 2, transport
[75,80)	80+	0	COVIMOD Wave 2, transport
80+	80+	0	COVIMOD Wave 2, transport
[0,5)	[0,5)	0	COVIMOD Wave 3, transport
[5,10)	[0,5)	0	COVIMOD Wave 3, transport
[10,15)	[0,5)	0	COVIMOD Wave 3, transport
[15,20)	[0,5)	0	COVIMOD Wave 3, transport
[20,25)	[0,5)	0	COVIMOD Wave 3, transport
[25,35)	[0,5)	0.0321025	COVIMOD Wave 3, transport
[35,45)	[0,5)	0.0153469	COVIMOD Wave 3, transport
[45,55)	[0,5)	0	COVIMOD Wave 3, transport
[55,65)	[0,5)	0	COVIMOD Wave 3, transport
[65,70)	[0,5)	0	COVIMOD Wave 3, transport
[70,75)	[0,5)	0	COVIMOD Wave 3, transport
[75,80)	[0,5)	0	COVIMOD Wave 3, transport
80+	[0,5)	0	COVIMOD Wave 3, transport
[0,5)	[5,10)	0	COVIMOD Wave 3, transport
[5,10)	[5,10)	0	COVIMOD Wave 3, transport
[10,15)	[5,10)	0.0159211	COVIMOD Wave 3, transport
[15,20)	[5,10)	0	COVIMOD Wave 3, transport
[20,25)	[5,10)	0	COVIMOD Wave 3, transport
[25,35)	[5,10)	0.0114555	COVIMOD Wave 3, transport
[35,45)	[5,10)	0.0218503	COVIMOD Wave 3, transport
[45,55)	[5,10)	0.0173059	COVIMOD Wave 3, transport
[55,65)	[5,10)	0	COVIMOD Wave 3, transport
[65,70)	[5,10)	0.014813	COVIMOD Wave 3, transport
[70,75)	[5,10)	0	COVIMOD Wave 3, transport
[75,80)	[5,10)	0.0182261	COVIMOD Wave 3, transport
80+	[5,10)	0	COVIMOD Wave 3, transport
[0,5)	[10,15)	0	COVIMOD Wave 3, transport
[5,10)	[10,15)	0.0159211	COVIMOD Wave 3, transport
[10,15)	[10,15)	0	COVIMOD Wave 3, transport
[15,20)	[10,15)	0	COVIMOD Wave 3, transport
[20,25)	[10,15)	0	COVIMOD Wave 3, transport
[25,35)	[10,15)	0	COVIMOD Wave 3, transport
[35,45)	[10,15)	0.01079	COVIMOD Wave 3, transport
[45,55)	[10,15)	0	COVIMOD Wave 3, transport
[55,65)	[10,15)	0	COVIMOD Wave 3, transport
[65,70)	[10,15)	0	COVIMOD Wave 3, transport
[70,75)	[10,15)	0	COVIMOD Wave 3, transport
[75,80)	[10,15)	0	COVIMOD Wave 3, transport
80+	[10,15)	0	COVIMOD Wave 3, transport
[0,5)	[15,20)	0	COVIMOD Wave 3, transport
[5,10)	[15,20)	0	COVIMOD Wave 3, transport
[10,15)	[15,20)	0	COVIMOD Wave 3, transport
[15,20)	[15,20)	0	COVIMOD Wave 3, transport
[20,25)	[15,20)	0	COVIMOD Wave 3, transport
[25,35)	[15,20)	0	COVIMOD Wave 3, transport
[35,45)	[15,20)	0	COVIMOD Wave 3, transport
[45,55)	[15,20)	0.00592091	COVIMOD Wave 3, transport
[55,65)	[15,20)	0.00692641	COVIMOD Wave 3, transport
[65,70)	[15,20)	0	COVIMOD Wave 3, transport
[70,75)	[15,20)	0	COVIMOD Wave 3, transport
[75,80)	[15,20)	0	COVIMOD Wave 3, transport
80+	[15,20)	0	COVIMOD Wave 3, transport
[0,5)	[20,25)	0	COVIMOD Wave 3, transport
[5,10)	[20,25)	0	COVIMOD Wave 3, transport
[10,15)	[20,25)	0	COVIMOD Wave 3, transport
[15,20)	[20,25)	0	COVIMOD Wave 3, transport
[20,25)	[20,25)	0	COVIMOD Wave 3, transport
[25,35)	[20,25)	0	COVIMOD Wave 3, transport
[35,45)	[20,25)	0	COVIMOD Wave 3, transport
[45,55)	[20,25)	0	COVIMOD Wave 3, transport
[55,65)	[20,25)	0.00313771	COVIMOD Wave 3, transport
[65,70)	[20,25)	0	COVIMOD Wave 3, transport
[70,75)	[20,25)	0	COVIMOD Wave 3, transport
[75,80)	[20,25)	0	COVIMOD Wave 3, transport
80+	[20,25)	0	COVIMOD Wave 3, transport
[0,5)	[25,35)	0.0321025	COVIMOD Wave 3, transport
[5,10)	[25,35)	0.0114555	COVIMOD Wave 3, transport
[10,15)	[25,35)	0	COVIMOD Wave 3, transport
[15,20)	[25,35)	0	COVIMOD Wave 3, transport
[20,25)	[25,35)	0	COVIMOD Wave 3, transport
[25,35)	[25,35)	0.0104167	COVIMOD Wave 3, transport
[35,45)	[25,35)	0.0108226	COVIMOD Wave 3, transport
[45,55)	[25,35)	0.00791026	COVIMOD Wave 3, transport
[55,65)	[25,35)	0.019826	COVIMOD Wave 3, transport
[65,70)	[25,35)	0.00800876	COVIMOD Wave 3, transport
[70,75)	[25,35)	0	COVIMOD Wave 3, transport
[75,80)	[25,35)	0.0340243	COVIMOD Wave 3, transport
80+	[25,35)	0	COVIMOD Wave 3, transport
[0,5)	[35,45)	0.0153469	COVIMOD Wave 3, transport
[5,10)	[35,45)	0.0218503	COVIMOD Wave 3, transport
[10,15)	[35,45)	0.01079	COVIMOD Wave 3, transport
[15,20)	[35,45)	0	COVIMOD Wave 3, transport
[20,25)	[35,45)	0	COVIMOD Wave 3, transport
[25,35)	[35,45)	0.0108226	COVIMOD Wave 3, transport
[35,45)	[35,45)	0.010989	COVIMOD Wave 3, transport
[45,55)	[35,45)	0.00614497	COVIMOD Wave 3, transport
[55,65)	[35,45)	0.00386672	COVIMOD Wave 3, transport
[65,70)	[35,45)	0.0148919	COVIMOD Wave 3, transport
[70,75)	[35,45)	0.00447951	COVIMOD Wave 3, transport
[75,80)	[35,45)	0	COVIMOD Wave 3, transport
80+	[35,45)	0	COVIMOD Wave 3, transport
[0,5)	[45,55)	0	COVIMOD Wave 3, transport
[5,10)	[45,55)	0.0173059	COVIMOD Wave 3, transport
[10,15)	[45,55)	0	COVIMOD Wave 3, transport
[15,20)	[45,55)	0.00592091	COVIMOD Wave 3, transport
[20,25)	[45,55)	0	COVIMOD Wave 3, transport
[25,35)	[45,55)	0.00791026	COVIMOD Wave 3, transport
[35,45)	[45,55)	0.00614497	COVIMOD Wave 3, transport
[45,55)	[45,55)	0.0344828	COVIMOD Wave 3, transport
[55,65)	[45,55)	0.00547957	COVIMOD Wave 3, transport
[65,70)	[45,55)	0.00722379	COVIMOD Wave 3, transport
[70,75)	[45,55)	0.0043196	COVIMOD Wave 3, transport
[75,80)	[45,55)	0.0182847	COVIMOD Wave 3, transport
80+	[45,55)	0	COVIMOD Wave 3, transport
[0,5)	[55,65)	0	COVIMOD Wave 3, transport
[5,10)	[55,65)	0	COVIMOD Wave 3, transport
[10,15)	[55,65)	0	COVIMOD Wave 3, transport
[15,20)	[55,65)	0.00692641	COVIMOD Wave 3, transport
[20,25)	[55,65)	0.00313771	COVIMOD Wave 3, transport
[25,35)	[55,65)	0.019826	COVIMOD Wave 3, transport
[35,45)	[55,65)	0.00386672	COVIMOD Wave 3, transport
[45,55)	[55,65)	0.00547957	COVIMOD Wave 3, transport
[55,65)	[55,65)	0.0126582	COVIMOD Wave 3, transport
[65,70)	[55,65)	0.00325116	COVIMOD Wave 3, transport
[70,75)	[55,65)	0.00316906	COVIMOD Wave 3, transport
[75,80)	[55,65)	0.0113326	COVIMOD Wave 3, transport
80+	[55,65)	0	COVIMOD Wave 3, transport
[0,5)	[65,70)	0	COVIMOD Wave 3, transport
[5,10)	[65,70)	0.014813	COVIMOD Wave 3, transport
[10,15)	[65,70)	0	COVIMOD Wave 3, transport
[15,20)	[65,70)	0	COVIMOD Wave 3, transport
[20,25)	[65,70)	0	COVIMOD Wave 3, transport
[25,35)	[65,70)	0.00800876	COVIMOD Wave 3, transport
[35,45)	[65,70)	0.0148919	COVIMOD Wave 3, transport
[45,55)	[65,70)	0.00722379	COVIMOD Wave 3, transport
[55,65)	[65,70)	0.00325116	COVIMOD Wave 3, transport
[65,70)	[65,70)	0.0251256	COVIMOD Wave 3, transport
[70,75)	[65,70)	0	COVIMOD Wave 3, transport
[75,80)	[65,70)	0	COVIMOD Wave 3, transport
80+	[65,70)	0	COVIMOD Wave 3, transport
[0,5)	[70,75)	0	COVIMOD Wave 3, transport
[5,10)	[70,75)	0	COVIMOD Wave 3, transport
[10,15)	[70,75)	0	COVIMOD Wave 3, transport
[15,20)	[70,75)	0	COVIMOD Wave 3, transport
[20,25)	[70,75)	0	COVIMOD Wave 3, transport
[25,35)	[70,75)	0	COVIMOD Wave 3, transport
[35,45)	[70,75)	0.00447951	COVIMOD Wave 3, transport
[45,55)	[70,75)	0.0043196	COVIMOD Wave 3, transport
[55,65)	[70,75)	0.00316906	COVIMOD Wave 3, transport
[65,70)	[70,75)	0	COVIMOD Wave 3, transport
[70,75)	[70,75)	0.0126582	COVIMOD Wave 3, transport
[75,80)	[70,75)	0	COVIMOD Wave 3, transport
80+	[70,75)	0.00684197	COVIMOD Wave 3, transport
[0,5)	[75,80)	0	COVIMOD Wave 3, transport
[5,10)	[75,80)	0.0182261	COVIMOD Wave 3, transport
[10,15)	[75,80)	0	COVIMOD Wave 3, transport
[15,20)	[75,80)	0	COVIMOD Wave 3, transport
[20,25)	[75,80)	0	COVIMOD Wave 3, transport
[25,35)	[75,80)	0.0340243	COVIMOD Wave 3, transport
[35,45)	[75,80)	0	COVIMOD Wave 3, transport
[45,55)	[75,80)	0.0182847	COVIMOD Wave 3, transport
[55,65)	[75,80)	0.0113326	COVIMOD Wave 3, transport
[65,70)	[75,80)	0	COVIMOD Wave 3, transport
[70,75)	[75,80)	0	COVIMOD Wave 3, transport
[75,80)	[75,80)	0	COVIMOD Wave 3, transport
80+	[75,80)	0	COVIMOD Wave 3, transport
[0,5)	80+	0	COVIMOD Wave 3, transport
[5,10)	80+	0	COVIMOD Wave 3, transport
[10,15)	80+	0	COVIMOD Wave 3, transport
[15,20)	80+	0	COVIMOD Wave 3, transport
[20,25)	80+	0	COVIMOD Wave 3, transport
[25,35)	80+	0	COVIMOD Wave 3, transport
[35,45)	80+	0	COVIMOD Wave 3, transport
[45,55)	80+	0	COVIMOD Wave 3, transport
[55,65)	80+	0	COVIMOD Wave 3, transport
[65,70)	80+	0	COVIMOD Wave 3, transport
[70,75)	80+	0.00684197	COVIMOD Wave 3, transport
[75,80)	80+	0	COVIMOD Wave 3, transport
80+	80+	0	COVIMOD Wave 3, transport
[0,5)	[0,5)	0.0357143	COVIMOD Wave 4, transport
[5,10)	[0,5)	0.0258436	COVIMOD Wave 4, transport
[10,15)	[0,5)	0	COVIMOD Wave 4, transport
[15,20)	[0,5)	0	COVIMOD Wave 4, transport
[20,25)	[0,5)	0	COVIMOD Wave 4, transport
[25,35)	[0,5)	0.0240769	COVIMOD Wave 4, transport
[35,45)	[0,5)	0.0240618	COVIMOD Wave 4, transport
[45,55)	[0,5)	0	COVIMOD Wave 4, transport
[55,65)	[0,5)	0	COVIMOD Wave 4, transport
[65,70)	[0,5)	0.00769135	COVIMOD Wave 4, transport
[70,75)	[0,5)	0	COVIMOD Wave 4, transport
[75,80)	[0,5)	0	COVIMOD Wave 4, transport
80+	[0,5)	0	COVIMOD Wave 4, transport
[0,5)	[5,10)	0.0258436	COVIMOD Wave 4, transport
[5,10)	[5,10)	0.0322581	COVIMOD Wave 4, transport
[10,15)	[5,10)	0.0318217	COVIMOD Wave 4, transport
[15,20)	[5,10)	0	COVIMOD Wave 4, transport
[20,25)	[5,10)	0	COVIMOD Wave 4, transport
[25,35)	[5,10)	0.00973143	COVIMOD Wave 4, transport
[35,45)	[5,10)	0.0370046	COVIMOD Wave 4, transport
[45,55)	[5,10)	0.00513385	COVIMOD Wave 4, transport
[55,65)	[5,10)	0.00840238	COVIMOD Wave 4, transport
[65,70)	[5,10)	0	COVIMOD Wave 4, transport
[70,75)	[5,10)	0	COVIMOD Wave 4, transport
[75,80)	[5,10)	0	COVIMOD Wave 4, transport
80+	[5,10)	0	COVIMOD Wave 4, transport
[0,5)	[10,15)	0	COVIMOD Wave 4, transport
[5,10)	[10,15)	0.0318217	COVIMOD Wave 4, transport
[10,15)	[10,15)	0.0804598	COVIMOD Wave 4, transport
[15,20)	[10,15)	0.0055644	COVIMOD Wave 4, transport
[20,25)	[10,15)	0	COVIMOD Wave 4, transport
[25,35)	[10,15)	0	COVIMOD Wave 4, transport
[35,45)	[10,15)	0.0385512	COVIMOD Wave 4, transport
[45,55)	[10,15)	0.0186787	COVIMOD Wave 4, transport
[55,65)	[10,15)	0.00405214	COVIMOD Wave 4, transport
[65,70)	[10,15)	0	COVIMOD Wave 4, transport
[70,75)	[10,15)	0	COVIMOD Wave 4, transport
[75,80)	[10,15)	0	COVIMOD Wave 4, transport
80+	[10,15)	0	COVIMOD Wave 4, transport
[0,5)	[15,20)	0	COVIMOD Wave 4, transport
[5,10)	[15,20)	0	COVIMOD Wave 4, transport
[10,15)	[15,20)	0.0055644	COVIMOD Wave 4, transport
[15,20)	[15,20)	0.0277778	COVIMOD Wave 4, transport
[20,25)	[15,20)	0	COVIMOD Wave 4, transport
[25,35)	[15,20)	0.0137354	COVIMOD Wave 4, transport
[35,45)	[15,20)	0.00631841	COVIMOD Wave 4, transport
[45,55)	[15,20)	0.00680284	COVIMOD Wave 4, transport
[55,65)	[15,20)	0	COVIMOD Wave 4, transport
[65,70)	[15,20)	0	COVIMOD Wave 4, transport
[70,75)	[15,20)	0	COVIMOD Wave 4, transport
[75,80)	[15,20)	0	COVIMOD Wave 4, transport
80+	[15,20)	0	COVIMOD Wave 4, transport
[0,5)	[20,25)	0	COVIMOD Wave 4, transport
[5,10)	[20,25)	0	COVIMOD Wave 4, transport
[10,15)	[20,25)	0	COVIMOD Wave 4, transport
[15,20)	[20,25)	0	COVIMOD Wave 4, transport
[20,25)	[20,25)	0.0550459	COVIMOD Wave 4, transport
[25,35)	[20,25)	0.0309184	COVIMOD Wave 4, transport
[35,45)	[20,25)	0	COVIMOD Wave 4, transport
[45,55)	[20,25)	0.00314332	COVIMOD Wave 4, transport
[55,65)	[20,25)	0.0069103	COVIMOD Wave 4, transport
[65,70)	[20,25)	0	COVIMOD Wave 4, transport
[70,75)	[20,25)	0	COVIMOD Wave 4, transport
[75,80)	[20,25)	0	COVIMOD Wave 4, transport
80+	[20,25)	0	COVIMOD Wave 4, transport
[0,5)	[25,35)	0.0240769	COVIMOD Wave 4, transport
[5,10)	[25,35)	0.00973143	COVIMOD Wave 4, transport
[10,15)	[25,35)	0	COVIMOD Wave 4, transport
[15,20)	[25,35)	0.0137354	COVIMOD Wave 4, transport
[20,25)	[25,35)	0.0309184	COVIMOD Wave 4, transport
[25,35)	[25,35)	0.086758	COVIMOD Wave 4, transport
[35,45)	[25,35)	0	COVIMOD Wave 4, transport
[45,55)	[25,35)	0.0104154	COVIMOD Wave 4, transport
[55,65)	[25,35)	0.00839839	COVIMOD Wave 4, transport
[65,70)	[25,35)	0.00587785	COVIMOD Wave 4, transport
[70,75)	[25,35)	0.00660127	COVIMOD Wave 4, transport
[75,80)	[25,35)	0	COVIMOD Wave 4, transport
80+	[25,35)	0	COVIMOD Wave 4, transport
[0,5)	[35,45)	0.0240618	COVIMOD Wave 4, transport
[5,10)	[35,45)	0.0370046	COVIMOD Wave 4, transport
[10,15)	[35,45)	0.0385512	COVIMOD Wave 4, transport
[15,20)	[35,45)	0.00631841	COVIMOD Wave 4, transport
[20,25)	[35,45)	0	COVIMOD Wave 4, transport
[25,35)	[35,45)	0	COVIMOD Wave 4, transport
[35,45)	[35,45)	0.0243902	COVIMOD Wave 4, transport
[45,55)	[35,45)	0.0115589	COVIMOD Wave 4, transport
[55,65)	[35,45)	0	COVIMOD Wave 4, transport
[65,70)	[35,45)	0.00980825	COVIMOD Wave 4, transport
[70,75)	[35,45)	0.00899699	COVIMOD Wave 4, transport
[75,80)	[35,45)	0	COVIMOD Wave 4, transport
80+	[35,45)	0	COVIMOD Wave 4, transport
[0,5)	[45,55)	0	COVIMOD Wave 4, transport
[5,10)	[45,55)	0.00513385	COVIMOD Wave 4, transport
[10,15)	[45,55)	0.0186787	COVIMOD Wave 4, transport
[15,20)	[45,55)	0.00680284	COVIMOD Wave 4, transport
[20,25)	[45,55)	0.00314332	COVIMOD Wave 4, transport
[25,35)	[45,55)	0.0104154	COVIMOD Wave 4, transport
[35,45)	[45,55)	0.0115589	COVIMOD Wave 4, transport
[45,55)	[45,55)	0.0254545	COVIMOD Wave 4, transport
[55,65)	[45,55)	0.00134855	COVIMOD Wave 4, transport
[65,70)	[45,55)	0.00807239	COVIMOD Wave 4, transport
[70,75)	[45,55)	0.00578387	COVIMOD Wave 4, transport
[75,80)	[45,55)	0.00640693	COVIMOD Wave 4, transport
80+	[45,55)	0.00380345	COVIMOD Wave 4, transport
[0,5)	[55,65)	0	COVIMOD Wave 4, transport
[5,10)	[55,65)	0.00840238	COVIMOD Wave 4, transport
[10,15)	[55,65)	0.00405214	COVIMOD Wave 4, transport
[15,20)	[55,65)	0	COVIMOD Wave 4, transport
[20,25)	[55,65)	0.0069103	COVIMOD Wave 4, transport
[25,35)	[55,65)	0.00839839	COVIMOD Wave 4, transport
[35,45)	[55,65)	0	COVIMOD Wave 4, transport
[45,55)	[55,65)	0.00134855	COVIMOD Wave 4, transport
[55,65)	[55,65)	0.00934579	COVIMOD Wave 4, transport
[65,70)	[55,65)	0.0131128	COVIMOD Wave 4, transport
[70,75)	[55,65)	0.00635142	COVIMOD Wave 4, transport
[75,80)	[55,65)	0	COVIMOD Wave 4, transport
80+	[55,65)	0	COVIMOD Wave 4, transport
[0,5)	[65,70)	0.00769135	COVIMOD Wave 4, transport
[5,10)	[65,70)	0	COVIMOD Wave 4, transport
[10,15)	[65,70)	0	COVIMOD Wave 4, transport
[15,20)	[65,70)	0	COVIMOD Wave 4, transport
[20,25)	[65,70)	0	COVIMOD Wave 4, transport
[25,35)	[65,70)	0.00587785	COVIMOD Wave 4, transport
[35,45)	[65,70)	0.00980825	COVIMOD Wave 4, transport
[45,55)	[65,70)	0.00807239	COVIMOD Wave 4, transport
[55,65)	[65,70)	0.0131128	COVIMOD Wave 4, transport
[65,70)	[65,70)	0.0159744	COVIMOD Wave 4, transport
[70,75)	[65,70)	0	COVIMOD Wave 4, transport
[75,80)	[65,70)	0	COVIMOD Wave 4, transport
80+	[65,70)	0.00169219	COVIMOD Wave 4, transport
[0,5)	[70,75)	0	COVIMOD Wave 4, transport
[5,10)	[70,75)	0	COVIMOD Wave 4, transport
[10,15)	[70,75)	0	COVIMOD Wave 4, transport
[15,20)	[70,75)	0	COVIMOD Wave 4, transport
[20,25)	[70,75)	0	COVIMOD Wave 4, transport
[25,35)	[70,75)	0.00660127	COVIMOD Wave 4, transport
[35,45)	[70,75)	0.00899699	COVIMOD Wave 4, transport
[45,55)	[70,75)	0.00578387	COVIMOD Wave 4, transport
[55,65)	[70,75)	0.00635142	COVIMOD Wave 4, transport
[65,70)	[70,75)	0	COVIMOD Wave 4, transport
[70,75)	[70,75)	0.00847458	COVIMOD Wave 4, transport
[75,80)	[70,75)	0	COVIMOD Wave 4, transport
80+	[70,75)	0	COVIMOD Wave 4, transport
[0,5)	[75,80)	0	COVIMOD Wave 4, transport
[5,10)	[75,80)	0	COVIMOD Wave 4, transport
[10,15)	[75,80)	0	COVIMOD Wave 4, transport
[15,20)	[75,80)	0	COVIMOD Wave 4, transport
[20,25)	[75,80)	0	COVIMOD Wave 4, transport
[25,35)	[75,80)	0	COVIMOD Wave 4, transport
[35,45)	[75,80)	0	COVIMOD Wave 4, transport
[45,55)	[75,80)	0.00640693	COVIMOD Wave 4, transport
[55,65)	[75,80)	0	COVIMOD Wave 4, transport
[65,70)	[75,80)	0	COVIMOD Wave 4, transport
[70,75)	[75,80)	0	COVIMOD Wave 4, transport
[75,80)	[75,80)	0	COVIMOD Wave 4, transport
80+	[75,80)	0	COVIMOD Wave 4, transport
[0,5)	80+	0	COVIMOD Wave 4, transport
[5,10)	80+	0	COVIMOD Wave 4, transport
[10,15)	80+	0	COVIMOD Wave 4, transport
[15,20)	80+	0	COVIMOD Wave 4, transport
[20,25)	80+	0	COVIMOD Wave 4, transport
[25,35)	80+	0	COVIMOD Wave 4, transport
[35,45)	80+	0	COVIMOD Wave 4, transport
[45,55)	80+	0.00380345	COVIMOD Wave 4, transport
[55,65)	80+	0	COVIMOD Wave 4, transport
[65,70)	80+	0.00169219	COVIMOD Wave 4, transport
[70,75)	80+	0	COVIMOD Wave 4, transport
[75,80)	80+	0	COVIMOD Wave 4, transport
80+	80+	0	COVIMOD Wave 4, transport
[0,5)	[0,5)	0.483146	POLYMOD, other
[5,10)	[0,5)	0.262598	POLYMOD, other
[10,15)	[0,5)	0.0978607	POLYMOD, other
[15,20)	[0,5)	0.0593379	POLYMOD, other
[20,25)	[0,5)	0.119923	POLYMOD, other
[25,35)	[0,5)	0.278077	POLYMOD, other
[35,45)	[0,5)	0.191144	POLYMOD, other
[45,55)	[0,5)	0.181483	POLYMOD, other
[55,65)	[0,5)	0.140831	POLYMOD, other
[65,70)	[0,5)	0.077432	POLYMOD, other
[70,75)	[0,5)	0.0571631	POLYMOD, other
[75,80)	[0,5)	0.109439	POLYMOD, other
80+	[0,5)	0.0203215	POLYMOD, other
[0,5)	[5,10)	0.262598	POLYMOD, other
[5,10)	[5,10)	0.782609	POLYMOD, other
[10,15)	[5,10)	0.209052	POLYMOD, other
[15,20)	[5,10)	0.0442189	POLYMOD, other
[20,25)	[5,10)	0.0286404	POLYMOD, other
[25,35)	[5,10)	0.16826	POLYMOD, other
[35,45)	[5,10)	0.245913	POLYMOD, other
[45,55)	[5,10)	0.106013	POLYMOD, other
[55,65)	[5,10)	0.0976299	POLYMOD, other
[65,70)	[5,10)	0.056982	POLYMOD, other
[70,75)	[5,10)	0.0285081	POLYMOD, other
[75,80)	[5,10)	0.104642	POLYMOD, other
80+	[5,10)	0.0101619	POLYMOD, other
[0,5)	[10,15)	0.0978607	POLYMOD, other
[5,10)	[10,15)	0.209052	POLYMOD, other
[10,15)	[10,15)	1.23636	POLYMOD, other
[15,20)	[10,15)	0.413081	POLYMOD, other
[20,25)	[10,15)	0.0890269	POLYMOD, other
[25,35)	[10,15)	0.103381	POLYMOD, other
[35,45)	[10,15)	0.400778	POLYMOD, other
[45,55)	[10,15)	0.165016	POLYMOD, other
[55,65)	[10,15)	0.0363833	POLYMOD, other
[65,70)	[10,15)	0.0368294	POLYMOD, other
[70,75)	[10,15)	0.0457786	POLYMOD, other
[75,80)	[10,15)	0.0209434	POLYMOD, other
80+	[10,15)	0.00888757	POLYMOD, other
[0,5)	[15,20)	0.0593379	POLYMOD, other
[5,10)	[15,20)	0.0442189	POLYMOD, other
[10,15)	[15,20)	0.413081	POLYMOD, other
[15,20)	[15,20)	1.81818	POLYMOD, other
[20,25)	[15,20)	0.668939	POLYMOD, other
[25,35)	[15,20)	0.239969	POLYMOD, other
[35,45)	[15,20)	0.298663	POLYMOD, other
[45,55)	[15,20)	0.411049	POLYMOD, other
[55,65)	[15,20)	0.117475	POLYMOD, other
[65,70)	[15,20)	0.0520336	POLYMOD, other
[70,75)	[15,20)	0.0440507	POLYMOD, other
[75,80)	[15,20)	0.0504538	POLYMOD, other
80+	[15,20)	0.0125215	POLYMOD, other
[0,5)	[20,25)	0.119923	POLYMOD, other
[5,10)	[20,25)	0.0286404	POLYMOD, other
[10,15)	[20,25)	0.0890269	POLYMOD, other
[15,20)	[20,25)	0.668939	POLYMOD, other
[20,25)	[20,25)	1.05128	POLYMOD, other
[25,35)	[20,25)	0.561709	POLYMOD, other
[35,45)	[20,25)	0.186345	POLYMOD, other
[45,55)	[20,25)	0.190864	POLYMOD, other
[55,65)	[20,25)	0.105846	POLYMOD, other
[65,70)	[20,25)	0.0285317	POLYMOD, other
[70,75)	[20,25)	0.0752572	POLYMOD, other
[75,80)	[20,25)	0.0167301	POLYMOD, other
80+	[20,25)	0.0850399	POLYMOD, other
[0,5)	[25,35)	0.278077	POLYMOD, other
[5,10)	[25,35)	0.16826	POLYMOD, other
[10,15)	[25,35)	0.103381	POLYMOD, other
[15,20)	[25,35)	0.239969	POLYMOD, other
[20,25)	[25,35)	0.561709	POLYMOD, other
[25,35)	[25,35)	0.954545	POLYMOD, other
[35,45)	[25,35)	0.443146	POLYMOD, other
[45,55)	[25,35)	0.373709	POLYMOD, other
[55,65)	[25,35)	0.327729	POLYMOD, other
[65,70)	[25,35)	0.145806	POLYMOD, other
[70,75)	[25,35)	0.136376	POLYMOD, other
[75,80)	[25,35)	0.18024	POLYMOD, other
80+	[25,35)	0.0338052	POLYMOD, other
[0,5)	[35,45)	0.191144	POLYMOD, other
[5,10)	[35,45)	0.245913	POLYMOD, other
[10,15)	[35,45)	0.400778	POLYMOD, other
[15,20)	[35,45)	0.298663	POLYMOD, other
[20,25)	[35,45)	0.186345	POLYMOD, other
[25,35)	[35,45)	0.443146	POLYMOD, other
[35,45)	[35,45)	0.666667	POLYMOD, other
[45,55)	[35,45)	0.436089	POLYMOD, other
[55,65)	[35,45)	0.307835	POLYMOD, other
[65,70)	[35,45)	0.302795	POLYMOD, other
[70,75)	[35,45)	0.210573	POLYMOD, other
[75,80)	[35,45)	0.18153	POLYMOD, other
80+	[35,45)	0.0626131	POLYMOD, other
[0,5)	[45,55)	0.181483	POLYMOD, other
[5,10)	[45,55)	0.106013	POLYMOD, other
[10,15)	[45,55)	0.165016	POLYMOD, other
[15,20)	[45,55)	0.411049	POLYMOD, other
[20,25)	[45,55)	0.190864	POLYMOD, other
[25,35)	[45,55)	0.373709	POLYMOD, other
[35,45)	[45,55)	0.436089	POLYMOD, other
[45,55)	[45,55)	0.652174	POLYMOD, other
[55,65)	[45,55)	0.464738	POLYMOD, other
[65,70)	[45,55)	0.232346	POLYMOD, other
[70,75)	[45,55)	0.154042	POLYMOD, other
[75,80)	[45,55)	0.153409	POLYMOD, other
80+	[45,55)	0.070747	POLYMOD, other
[0,5)	[55,65)	0.140831	POLYMOD, other
[5,10)	[55,65)	0.0976299	POLYMOD, other
[10,15)	[55,65)	0.0363833	POLYMOD, other
[15,20)	[55,65)	0.117475	POLYMOD, other
[20,25)	[55,65)	0.105846	POLYMOD, other
[25,35)	[55,65)	0.327729	POLYMOD, other
[35,45)	[55,65)	0.307835	POLYMOD, other
[45,55)	[55,65)	0.464738	POLYMOD, other
[55,65)	[55,65)	0.66875	POLYMOD, other
[65,70)	[55,65)	0.33488	POLYMOD, other
[70,75)	[55,65)	0.402003	POLYMOD, other
[75,80)	[55,65)	0.1096	POLYMOD, other
80+	[55,65)	0.170892	POLYMOD, other
[0,5)	[65,70)	0.077432	POLYMOD, other
[5,10)	[65,70)	0.056982	POLYMOD, other
[10,15)	[65,70)	0.0368294	POLYMOD, other
[15,20)	[65,70)	0.0520336	POLYMOD, other
[20,25)	[65,70)	0.0285317	POLYMOD, other
[25,35)	[65,70)	0.145806	POLYMOD, other
[35,45)	[65,70)	0.302795	POLYMOD, other
[45,55)	[65,70)	0.232346	POLYMOD, other
[55,65)	[65,70)	0.33488	POLYMOD, other
[65,70)	[65,70)	0.364865	POLYMOD, other
[70,75)	[65,70)	0.260545	POLYMOD, other
[75,80)	[65,70)	0.034145	POLYMOD, other
80+	[65,70)	0.0644176	POLYMOD, other
[0,5)	[70,75)	0.0571631	POLYMOD, other
[5,10)	[70,75)	0.0285081	POLYMOD, other
[10,15)	[70,75)	0.0457786	POLYMOD, other
[15,20)	[70,75)	0.0440507	POLYMOD, other
[20,25)	[70,75)	0.0752572	POLYMOD, other
[25,35)	[70,75)	0.136376	POLYMOD, other
[35,45)	[70,75)	0.210573	POLYMOD, other
[45,55)	[70,75)	0.154042	POLYMOD, other
[55,65)	[70,75)	0.402003	POLYMOD, other
[65,70)	[70,75)	0.260545	POLYMOD, other
[70,75)	[70,75)	0.606061	POLYMOD, other
[75,80)	[70,75)	0.185845	POLYMOD, other
80+	[70,75)	0.0521588	POLYMOD, other
[0,5)	[75,80)	0.109439	POLYMOD, other
[5,10)	[75,80)	0.104642	POLYMOD, other
[10,15)	[75,80)	0.0209434	POLYMOD, other
[15,20)	[75,80)	0.0504538	POLYMOD, other
[20,25)	[75,80)	0.0167301	POLYMOD, other
[25,35)	[75,80)	0.18024	POLYMOD, other
[35,45)	[75,80)	0.18153	POLYMOD, other
[45,55)	[75,80)	0.153409	POLYMOD, other
[55,65)	[75,80)	0.1096	POLYMOD, other
[65,70)	[75,80)	0.034145	POLYMOD, other
[70,75)	[75,80)	0.185845	POLYMOD, other
[75,80)	[75,80)	0.142857	POLYMOD, other
80+	[75,80)	0.136433	POLYMOD, other
[0,5)	80+	0.0203215	POLYMOD, other
[5,10)	80+	0.0101619	POLYMOD, other
[10,15)	80+	0.00888757	POLYMOD, other
[15,20)	80+	0.0125215	POLYMOD, other
[20,25)	80+	0.0850399	POLYMOD, other
[25,35)	80+	0.0338052	POLYMOD, other
[35,45)	80+	0.0626131	POLYMOD, other
[45,55)	80+	0.070747	POLYMOD, other
[55,65)	80+	0.170892	POLYMOD, other
[65,70)	80+	0.0644176	POLYMOD, other
[70,75)	80+	0.0521588	POLYMOD, other
[75,80)	80+	0.136433	POLYMOD, other
80+	80+	0.153846	POLYMOD, other
[0,5)	[0,5)	0.0434783	COVIMOD Wave 1, other
[5,10)	[0,5)	0.0314617	COVIMOD Wave 1, other
[10,15)	[0,5)	0.0200704	COVIMOD Wave 1, other
[15,20)	[0,5)	0	COVIMOD Wave 1, other
[20,25)	[0,5)	0.0183209	COVIMOD Wave 1, other
[25,35)	[0,5)	0.0439665	COVIMOD Wave 1, other
[35,45)	[0,5)	0.0442968	COVIMOD Wave 1, other
[45,55)	[0,5)	0.0136302	COVIMOD Wave 1, other
[55,65)	[0,5)	0.00732163	COVIMOD Wave 1, other
[65,70)	[0,5)	0.0187268	COVIMOD Wave 1, other
[70,75)	[0,5)	0	COVIMOD Wave 1, other
[75,80)	[0,5)	0	COVIMOD Wave 1, other
80+	[0,5)	0	COVIMOD Wave 1, other
[0,5)	[5,10)	0.0314617	COVIMOD Wave 1, other
[5,10)	[5,10)	0.0416667	COVIMOD Wave 1, other
[10,15)	[5,10)	0.0641251	COVIMOD Wave 1, other
[15,20)	[5,10)	0.005718	COVIMOD Wave 1, other
[20,25)	[5,10)	0.00904894	COVIMOD Wave 1, other
[25,35)	[5,10)	0.0501179	COVIMOD Wave 1, other
[35,45)	[5,10)	0.104151	COVIMOD Wave 1, other
[45,55)	[5,10)	0.0331561	COVIMOD Wave 1, other
[55,65)	[5,10)	0.0106229	COVIMOD Wave 1, other
[65,70)	[5,10)	0.00925813	COVIMOD Wave 1, other
[70,75)	[5,10)	0	COVIMOD Wave 1, other
[75,80)	[5,10)	0.0113913	COVIMOD Wave 1, other
80+	[5,10)	0	COVIMOD Wave 1, other
[0,5)	[10,15)	0.0200704	COVIMOD Wave 1, other
[5,10)	[10,15)	0.0641251	COVIMOD Wave 1, other
[10,15)	[10,15)	0.0273973	COVIMOD Wave 1, other
[15,20)	[10,15)	0.0187049	COVIMOD Wave 1, other
[20,25)	[10,15)	0.0253257	COVIMOD Wave 1, other
[25,35)	[10,15)	0.00483383	COVIMOD Wave 1, other
[35,45)	[10,15)	0.0393283	COVIMOD Wave 1, other
[45,55)	[10,15)	0.0406988	COVIMOD Wave 1, other
[55,65)	[10,15)	0.00482927	COVIMOD Wave 1, other
[65,70)	[10,15)	0	COVIMOD Wave 1, other
[70,75)	[10,15)	0.00622608	COVIMOD Wave 1, other
[75,80)	[10,15)	0	COVIMOD Wave 1, other
80+	[10,15)	0	COVIMOD Wave 1, other
[0,5)	[15,20)	0	COVIMOD Wave 1, other
[5,10)	[15,20)	0.005718	COVIMOD Wave 1, other
[10,15)	[15,20)	0.0187049	COVIMOD Wave 1, other
[15,20)	[15,20)	0.0947368	COVIMOD Wave 1, other
[20,25)	[15,20)	0.0163098	COVIMOD Wave 1, other
[25,35)	[15,20)	0.0113638	COVIMOD Wave 1, other
[35,45)	[15,20)	0.0211935	COVIMOD Wave 1, other
[45,55)	[15,20)	0.0330914	COVIMOD Wave 1, other
[55,65)	[15,20)	0.0227052	COVIMOD Wave 1, other
[65,70)	[15,20)	0.00388249	COVIMOD Wave 1, other
[70,75)	[15,20)	0	COVIMOD Wave 1, other
[75,80)	[15,20)	0	COVIMOD Wave 1, other
80+	[15,20)	0.00531614	COVIMOD Wave 1, other
[0,5)	[20,25)	0.0183209	COVIMOD Wave 1, other
[5,10)	[20,25)	0.00904894	COVIMOD Wave 1, other
[10,15)	[20,25)	0.0253257	COVIMOD Wave 1, other
[15,20)	[20,25)	0.0163098	COVIMOD Wave 1, other
[20,25)	[20,25)	0.144578	COVIMOD Wave 1, other
[25,35)	[20,25)	0.067377	COVIMOD Wave 1, other
[35,45)	[20,25)	0.00428247	COVIMOD Wave 1, other
[45,55)	[20,25)	0.0367663	COVIMOD Wave 1, other
[55,65)	[20,25)	0.0367183	COVIMOD Wave 1, other
[65,70)	[20,25)	0.00541207	COVIMOD Wave 1, other
[70,75)	[20,25)	0	COVIMOD Wave 1, other
[75,80)	[20,25)	0	COVIMOD Wave 1, other
80+	[20,25)	0	COVIMOD Wave 1, other
[0,5)	[25,35)	0.0439665	COVIMOD Wave 1, other
[5,10)	[25,35)	0.0501179	COVIMOD Wave 1, other
[10,15)	[25,35)	0.00483383	COVIMOD Wave 1, other
[15,20)	[25,35)	0.0113638	COVIMOD Wave 1, other
[20,25)	[25,35)	0.067377	COVIMOD Wave 1, other
[25,35)	[25,35)	0.132948	COVIMOD Wave 1, other
[35,45)	[25,35)	0.0680558	COVIMOD Wave 1, other
[45,55)	[25,35)	0.0628298	COVIMOD Wave 1, other
[55,65)	[25,35)	0.0362115	COVIMOD Wave 1, other
[65,70)	[25,35)	0.0164649	COVIMOD Wave 1, other
[70,75)	[25,35)	0.0168602	COVIMOD Wave 1, other
[75,80)	[25,35)	0.0375887	COVIMOD Wave 1, other
80+	[25,35)	0.00479992	COVIMOD Wave 1, other
[0,5)	[35,45)	0.0442968	COVIMOD Wave 1, other
[5,10)	[35,45)	0.104151	COVIMOD Wave 1, other
[10,15)	[35,45)	0.0393283	COVIMOD Wave 1, other
[15,20)	[35,45)	0.0211935	COVIMOD Wave 1, other
[20,25)	[35,45)	0.00428247	COVIMOD Wave 1, other
[25,35)	[35,45)	0.0680558	COVIMOD Wave 1, other
[35,45)	[35,45)	0.138686	COVIMOD Wave 1, other
[45,55)	[35,45)	0.0569654	COVIMOD Wave 1, other
[55,65)	[35,45)	0.0431155	COVIMOD Wave 1, other
[65,70)	[35,45)	0.048692	COVIMOD Wave 1, other
[70,75)	[35,45)	0.0260974	COVIMOD Wave 1, other
[75,80)	[35,45)	0.0356084	COVIMOD Wave 1, other
80+	[35,45)	0.0138562	COVIMOD Wave 1, other
[0,5)	[45,55)	0.0136302	COVIMOD Wave 1, other
[5,10)	[45,55)	0.0331561	COVIMOD Wave 1, other
[10,15)	[45,55)	0.0406988	COVIMOD Wave 1, other
[15,20)	[45,55)	0.0330914	COVIMOD Wave 1, other
[20,25)	[45,55)	0.0367663	COVIMOD Wave 1, other
[25,35)	[45,55)	0.0628298	COVIMOD Wave 1, other
[35,45)	[45,55)	0.0569654	COVIMOD Wave 1, other
[45,55)	[45,55)	0.161702	COVIMOD Wave 1, other
[55,65)	[45,55)	0.0654054	COVIMOD Wave 1, other
[65,70)	[45,55)	0.0307058	COVIMOD Wave 1, other
[70,75)	[45,55)	0.0346525	COVIMOD Wave 1, other
[75,80)	[45,55)	0.0465197	COVIMOD Wave 1, other
80+	[45,55)	0.0432182	COVIMOD Wave 1, other
[0,5)	[55,65)	0.00732163	COVIMOD Wave 1, other
[5,10)	[55,65)	0.0106229	COVIMOD Wave 1, other
[10,15)	[55,65)	0.00482927	COVIMOD Wave 1, other
[15,20)	[55,65)	0.0227052	COVIMOD Wave 1, other
[20,25)	[55,65)	0.0367183	COVIMOD Wave 1, other
[25,35)	[55,65)	0.0362115	COVIMOD Wave 1, other
[35,45)	[55,65)	0.0431155	COVIMOD Wave 1, other
[45,55)	[55,65)	0.0654054	COVIMOD Wave 1, other
[55,65)	[55,65)	0.14717	COVIMOD Wave 1, other
[65,70)	[55,65)	0.0405802	COVIMOD Wave 1, other
[70,75)	[55,65)	0.0323077	COVIMOD Wave 1, other
[75,80)	[55,65)	0.0172744	COVIMOD Wave 1, other
80+	[55,65)	0.00628129	COVIMOD Wave 1, other
[0,5)	[65,70)	0.0187268	COVIMOD Wave 1, other
[5,10)	[65,70)	0.00925813	COVIMOD Wave 1, other
[10,15)	[65,70)	0	COVIMOD Wave 1, other
[15,20)	[65,70)	0.00388249	COVIMOD Wave 1, other
[20,25)	[65,70)	0.00541207	COVIMOD Wave 1, other
[25,35)	[65,70)	0.0164649	COVIMOD Wave 1, other
[35,45)	[65,70)	0.048692	COVIMOD Wave 1, other
[45,55)	[65,70)	0.0307058	COVIMOD Wave 1, other
[55,65)	[65,70)	0.0405802	COVIMOD Wave 1, other
[65,70)	[65,70)	0.17037	COVIMOD Wave 1, other
[70,75)	[65,70)	0.0431732	COVIMOD Wave 1, other
[75,80)	[65,70)	0.0211797	COVIMOD Wave 1, other
80+	[65,70)	0.00196169	COVIMOD Wave 1, other
[0,5)	[70,75)	0	COVIMOD Wave 1, other
[5,10)	[70,75)	0	COVIMOD Wave 1, other
[10,15)	[70,75)	0.00622608	COVIMOD Wave 1, other
[15,20)	[70,75)	0	COVIMOD Wave 1, other
[20,25)	[70,75)	0	COVIMOD Wave 1, other
[25,35)	[70,75)	0.0168602	COVIMOD Wave 1, other
[35,45)	[70,75)	0.0260974	COVIMOD Wave 1, other
[45,55)	[70,75)	0.0346525	COVIMOD Wave 1, other
[55,65)	[70,75)	0.0323077	COVIMOD Wave 1, other
[65,70)	[70,75)	0.0431732	COVIMOD Wave 1, other
[70,75)	[70,75)	0.123596	COVIMOD Wave 1, other
[75,80)	[70,75)	0.0261747	COVIMOD Wave 1, other
80+	[70,75)	0.0121464	COVIMOD Wave 1, other
[0,5)	[75,80)	0	COVIMOD Wave 1, other
[5,10)	[75,80)	0.0113913	COVIMOD Wave 1, other
[10,15)	[75,80)	0	COVIMOD Wave 1, other
[15,20)	[75,80)	0	COVIMOD Wave 1, other
[20,25)	[75,80)	0	COVIMOD Wave 1, other
[25,35)	[75,80)	0.0375887	COVIMOD Wave 1, other
[35,45)	[75,80)	0.0356084	COVIMOD Wave 1, other
[45,55)	[75,80)	0.0465197	COVIMOD Wave 1, other
[55,65)	[75,80)	0.0172744	COVIMOD Wave 1, other
[65,70)	[75,80)	0.0211797	COVIMOD Wave 1, other
[70,75)	[75,80)	0.0261747	COVIMOD Wave 1, other
[75,80)	[75,80)	0.171429	COVIMOD Wave 1, other
80+	[75,80)	0.0123764	COVIMOD Wave 1, other
[0,5)	80+	0	COVIMOD Wave 1, other
[5,10)	80+	0	COVIMOD Wave 1, other
[10,15)	80+	0	COVIMOD Wave 1, other
[15,20)	80+	0.00531614	COVIMOD Wave 1, other
[20,25)	80+	0	COVIMOD Wave 1, other
[25,35)	80+	0.00479992	COVIMOD Wave 1, other
[35,45)	80+	0.0138562	COVIMOD Wave 1, other
[45,55)	80+	0.0432182	COVIMOD Wave 1, other
[55,65)	80+	0.00628129	COVIMOD Wave 1, other
[65,70)	80+	0.00196169	COVIMOD Wave 1, other
[70,75)	80+	0.0121464	COVIMOD Wave 1, other
[75,80)	80+	0.0123764	COVIMOD Wave 1, other
80+	80+	0.272727	COVIMOD Wave 1, other
[0,5)	[0,5)	0.222222	COVIMOD Wave 2, other
[5,10)	[0,5)	0.0804022	COVIMOD Wave 2, other
[10,15)	[0,5)	0.00865621	COVIMOD Wave 2, other
[15,20)	[0,5)	0.0467155	COVIMOD Wave 2, other
[20,25)	[0,5)	0.0453598	COVIMOD Wave 2, other
[25,35)	[0,5)	0.131976	COVIMOD Wave 2, other
[35,45)	[0,5)	0.0716921	COVIMOD Wave 2, other
[45,55)	[0,5)	0.0407386	COVIMOD Wave 2, other
[55,65)	[0,5)	0.0187108	COVIMOD Wave 2, other
[65,70)	[0,5)	0.0239286	COVIMOD Wave 2, other
[70,75)	[0,5)	0.0117767	COVIMOD Wave 2, other
[75,80)	[0,5)	0	COVIMOD Wave 2, other
80+	[0,5)	0	COVIMOD Wave 2, other
[0,5)	[5,10)	0.0804022	COVIMOD Wave 2, other
[5,10)	[5,10)	0.0731707	COVIMOD Wave 2, other
[10,15)	[5,10)	0.0549247	COVIMOD Wave 2, other
[15,20)	[5,10)	0.0308235	COVIMOD Wave 2, other
[20,25)	[5,10)	0.0302282	COVIMOD Wave 2, other
[25,35)	[5,10)	0.0732545	COVIMOD Wave 2, other
[35,45)	[5,10)	0.0969371	COVIMOD Wave 2, other
[45,55)	[5,10)	0.040014	COVIMOD Wave 2, other
[55,65)	[5,10)	0.0326604	COVIMOD Wave 2, other
[65,70)	[5,10)	0.0216776	COVIMOD Wave 2, other
[70,75)	[5,10)	0.0160001	COVIMOD Wave 2, other
[75,80)	[5,10)	0.0133362	COVIMOD Wave 2, other
80+	[5,10)	0	COVIMOD Wave 2, other
[0,5)	[10,15)	0.00865621	COVIMOD Wave 2, other
[5,10)	[10,15)	0.0549247	COVIMOD Wave 2, other
[10,15)	[10,15)	0.0793651	COVIMOD Wave 2, other
[15,20)	[10,15)	0.0387185	COVIMOD Wave 2, other
[20,25)	[10,15)	0.0143639	COVIMOD Wave 2, other
[25,35)	[10,15)	0.0451953	COVIMOD Wave 2, other
[35,45)	[10,15)	0.0584268	COVIMOD Wave 2, other
[45,55)	[10,15)	0.0361122	COVIMOD Wave 2, other
[55,65)	[10,15)	0.0147143	COVIMOD Wave 2, other
[65,70)	[10,15)	0.00221531	COVIMOD Wave 2, other
[70,75)	[10,15)	0.0075907	COVIMOD Wave 2, other
[75,80)	[10,15)	0	COVIMOD Wave 2, other
80+	[10,15)	0.00775899	COVIMOD Wave 2, other
[0,5)	[15,20)	0.0467155	COVIMOD Wave 2, other
[5,10)	[15,20)	0.0308235	COVIMOD Wave 2, other
[10,15)	[15,20)	0.0387185	COVIMOD Wave 2, other
[15,20)	[15,20)	0.166667	COVIMOD Wave 2, other
[20,25)	[15,20)	0.065495	COVIMOD Wave 2, other
[25,35)	[15,20)	0.00545235	COVIMOD Wave 2, other
[35,45)	[15,20)	0.0127128	COVIMOD Wave 2, other
[45,55)	[15,20)	0.0748792	COVIMOD Wave 2, other
[55,65)	[15,20)	0.0163409	COVIMOD Wave 2, other
[65,70)	[15,20)	0.0136602	COVIMOD Wave 2, other
[70,75)	[15,20)	0.00711312	COVIMOD Wave 2, other
[75,80)	[15,20)	0	COVIMOD Wave 2, other
80+	[15,20)	0	COVIMOD Wave 2, other
[0,5)	[20,25)	0.0453598	COVIMOD Wave 2, other
[5,10)	[20,25)	0.0302282	COVIMOD Wave 2, other
[10,15)	[20,25)	0.0143639	COVIMOD Wave 2, other
[15,20)	[20,25)	0.065495	COVIMOD Wave 2, other
[20,25)	[20,25)	0.183333	COVIMOD Wave 2, other
[25,35)	[20,25)	0.114311	COVIMOD Wave 2, other
[35,45)	[20,25)	0.0601129	COVIMOD Wave 2, other
[45,55)	[20,25)	0.0374015	COVIMOD Wave 2, other
[55,65)	[20,25)	0.0401644	COVIMOD Wave 2, other
[65,70)	[20,25)	0.0165127	COVIMOD Wave 2, other
[70,75)	[20,25)	0.00679854	COVIMOD Wave 2, other
[75,80)	[20,25)	0.0227948	COVIMOD Wave 2, other
80+	[20,25)	0.00908147	COVIMOD Wave 2, other
[0,5)	[25,35)	0.131976	COVIMOD Wave 2, other
[5,10)	[25,35)	0.0732545	COVIMOD Wave 2, other
[10,15)	[25,35)	0.0451953	COVIMOD Wave 2, other
[15,20)	[25,35)	0.00545235	COVIMOD Wave 2, other
[20,25)	[25,35)	0.114311	COVIMOD Wave 2, other
[25,35)	[25,35)	0.25	COVIMOD Wave 2, other
[35,45)	[25,35)	0.144927	COVIMOD Wave 2, other
[45,55)	[25,35)	0.0918675	COVIMOD Wave 2, other
[55,65)	[25,35)	0.0815251	COVIMOD Wave 2, other
[65,70)	[25,35)	0.0685076	COVIMOD Wave 2, other
[70,75)	[25,35)	0.0563776	COVIMOD Wave 2, other
[75,80)	[25,35)	0.0650828	COVIMOD Wave 2, other
80+	[25,35)	0.00561072	COVIMOD Wave 2, other
[0,5)	[35,45)	0.0716921	COVIMOD Wave 2, other
[5,10)	[35,45)	0.0969371	COVIMOD Wave 2, other
[10,15)	[35,45)	0.0584268	COVIMOD Wave 2, other
[15,20)	[35,45)	0.0127128	COVIMOD Wave 2, other
[20,25)	[35,45)	0.0601129	COVIMOD Wave 2, other
[25,35)	[35,45)	0.144927	COVIMOD Wave 2, other
[35,45)	[35,45)	0.274194	COVIMOD Wave 2, other
[45,55)	[35,45)	0.143577	COVIMOD Wave 2, other
[55,65)	[35,45)	0.0955883	COVIMOD Wave 2, other
[65,70)	[35,45)	0.0895681	COVIMOD Wave 2, other
[70,75)	[35,45)	0.0690813	COVIMOD Wave 2, other
[75,80)	[35,45)	0.102937	COVIMOD Wave 2, other
80+	[35,45)	0.00765445	COVIMOD Wave 2, other
[0,5)	[45,55)	0.0407386	COVIMOD Wave 2, other
[5,10)	[45,55)	0.040014	COVIMOD Wave 2, other
[10,15)	[45,55)	0.0361122	COVIMOD Wave 2, other
[15,20)	[45,55)	0.0748792	COVIMOD Wave 2, other
[20,25)	[45,55)	0.0374015	COVIMOD Wave 2, other
[25,35)	[45,55)	0.0918675	COVIMOD Wave 2, other
[35,45)	[45,55)	0.143577	COVIMOD Wave 2, other
[45,55)	[45,55)	0.277512	COVIMOD Wave 2, other
[55,65)	[45,55)	0.17723	COVIMOD Wave 2, other
[65,70)	[45,55)	0.0735471	COVIMOD Wave 2, other
[70,75)	[45,55)	0.115256	COVIMOD Wave 2, other
[75,80)	[45,55)	0.113376	COVIMOD Wave 2, other
80+	[45,55)	0.0799111	COVIMOD Wave 2, other
[0,5)	[55,65)	0.0187108	COVIMOD Wave 2, other
[5,10)	[55,65)	0.0326604	COVIMOD Wave 2, other
[10,15)	[55,65)	0.0147143	COVIMOD Wave 2, other
[15,20)	[55,65)	0.0163409	COVIMOD Wave 2, other
[20,25)	[55,65)	0.0401644	COVIMOD Wave 2, other
[25,35)	[55,65)	0.0815251	COVIMOD Wave 2, other
[35,45)	[55,65)	0.0955883	COVIMOD Wave 2, other
[45,55)	[55,65)	0.17723	COVIMOD Wave 2, other
[55,65)	[55,65)	0.209016	COVIMOD Wave 2, other
[65,70)	[55,65)	0.0763461	COVIMOD Wave 2, other
[70,75)	[55,65)	0.108823	COVIMOD Wave 2, other
[75,80)	[55,65)	0.0321768	COVIMOD Wave 2, other
80+	[55,65)	0.0409314	COVIMOD Wave 2, other
[0,5)	[65,70)	0.0239286	COVIMOD Wave 2, other
[5,10)	[65,70)	0.0216776	COVIMOD Wave 2, other
[10,15)	[65,70)	0.00221531	COVIMOD Wave 2, other
[15,20)	[65,70)	0.0136602	COVIMOD Wave 2, other
[20,25)	[65,70)	0.0165127	COVIMOD Wave 2, other
[25,35)	[65,70)	0.0685076	COVIMOD Wave 2, other
[35,45)	[65,70)	0.0895681	COVIMOD Wave 2, other
[45,55)	[65,70)	0.0735471	COVIMOD Wave 2, other
[55,65)	[65,70)	0.0763461	COVIMOD Wave 2, other
[65,70)	[65,70)	0.253061	COVIMOD Wave 2, other
[70,75)	[65,70)	0.104031	COVIMOD Wave 2, other
[75,80)	[65,70)	0.0398079	COVIMOD Wave 2, other
80+	[65,70)	0.0389135	COVIMOD Wave 2, other
[0,5)	[70,75)	0.0117767	COVIMOD Wave 2, other
[5,10)	[70,75)	0.0160001	COVIMOD Wave 2, other
[10,15)	[70,75)	0.0075907	COVIMOD Wave 2, other
[15,20)	[70,75)	0.00711312	COVIMOD Wave 2, other
[20,25)	[70,75)	0.00679854	COVIMOD Wave 2, other
[25,35)	[70,75)	0.0563776	COVIMOD Wave 2, other
[35,45)	[70,75)	0.0690813	COVIMOD Wave 2, other
[45,55)	[70,75)	0.115256	COVIMOD Wave 2, other
[55,65)	[70,75)	0.108823	COVIMOD Wave 2, other
[65,70)	[70,75)	0.104031	COVIMOD Wave 2, other
[70,75)	[70,75)	0.136986	COVIMOD Wave 2, other
[75,80)	[70,75)	0.035425	COVIMOD Wave 2, other
80+	[70,75)	0.0148087	COVIMOD Wave 2, other
[0,5)	[75,80)	0	COVIMOD Wave 2, other
[5,10)	[75,80)	0.0133362	COVIMOD Wave 2, other
[10,15)	[75,80)	0	COVIMOD Wave 2, other
[15,20)	[75,80)	0	COVIMOD Wave 2, other
[20,25)	[75,80)	0.0227948	COVIMOD Wave 2, other
[25,35)	[75,80)	0.0650828	COVIMOD Wave 2, other
[35,45)	[75,80)	0.102937	COVIMOD Wave 2, other
[45,55)	[75,80)	0.113376	COVIMOD Wave 2, other
[55,65)	[75,80)	0.0321768	COVIMOD Wave 2, other
[65,70)	[75,80)	0.0398079	COVIMOD Wave 2, other
[70,75)	[75,80)	0.035425	COVIMOD Wave 2, other
[75,80)	[75,80)	0.117647	COVIMOD Wave 2, other
80+	[75,80)	0.0254807	COVIMOD Wave 2, other
[0,5)	80+	0	COVIMOD Wave 2, other
[5,10)	80+	0	COVIMOD Wave 2, other
[10,15)	80+	0.00775899	COVIMOD Wave 2, other
[15,20)	80+	0	COVIMOD Wave 2, other
[20,25)	80+	0.00908147	COVIMOD Wave 2, other
[25,35)	80+	0.00561072	COVIMOD Wave 2, other
[35,45)	80+	0.00765445	COVIMOD Wave 2, other
[45,55)	80+	0.0799111	COVIMOD Wave 2, other
[55,65)	80+	0.0409314	COVIMOD Wave 2, other
[65,70)	80+	0.0389135	COVIMOD Wave 2, other
[70,75)	80+	0.0148087	COVIMOD Wave 2, other
[75,80)	80+	0.0254807	COVIMOD Wave 2, other
80+	80+	0	COVIMOD Wave 2, other
[0,5)	[0,5)	0.0952381	COVIMOD Wave 3, other
[5,10)	[0,5)	0.0229721	COVIMOD Wave 3, other
[10,15)	[0,5)	0	COVIMOD Wave 3, other
[15,20)	[0,5)	0.0213411	COVIMOD Wave 3, other
[20,25)	[0,5)	0	COVIMOD Wave 3, other
[25,35)	[0,5)	0.176564	COVIMOD Wave 3, other
[35,45)	[0,5)	0.119677	COVIMOD Wave 3, other
[45,55)	[0,5)	0.0220222	COVIMOD Wave 3, other
[55,65)	[0,5)	0.0201311	COVIMOD Wave 3, other
[65,70)	[0,5)	0.0529974	COVIMOD Wave 3, other
[70,75)	[0,5)	0.0279009	COVIMOD Wave 3, other
[75,80)	[0,5)	0	COVIMOD Wave 3, other
80+	[0,5)	0	COVIMOD Wave 3, other
[0,5)	[5,10)	0.0229721	COVIMOD Wave 3, other
[5,10)	[5,10)	0.1	COVIMOD Wave 3, other
[10,15)	[5,10)	0.126233	COVIMOD Wave 3, other
[15,20)	[5,10)	0.0154386	COVIMOD Wave 3, other
[20,25)	[5,10)	0	COVIMOD Wave 3, other
[25,35)	[5,10)	0.0458221	COVIMOD Wave 3, other
[35,45)	[5,10)	0.0546258	COVIMOD Wave 3, other
[45,55)	[5,10)	0.0597458	COVIMOD Wave 3, other
[55,65)	[5,10)	0.0228908	COVIMOD Wave 3, other
[65,70)	[5,10)	0.0205569	COVIMOD Wave 3, other
[70,75)	[5,10)	0	COVIMOD Wave 3, other
[75,80)	[5,10)	0.0182261	COVIMOD Wave 3, other
80+	[5,10)	0	COVIMOD Wave 3, other
[0,5)	[10,15)	0	COVIMOD Wave 3, other
[5,10)	[10,15)	0.126233	COVIMOD Wave 3, other
[10,15)	[10,15)	0.133333	COVIMOD Wave 3, other
[15,20)	[10,15)	0.064547	COVIMOD Wave 3, other
[20,25)	[10,15)	0	COVIMOD Wave 3, other
[25,35)	[10,15)	0.0235246	COVIMOD Wave 3, other
[35,45)	[10,15)	0.0845427	COVIMOD Wave 3, other
[45,55)	[10,15)	0.0866693	COVIMOD Wave 3, other
[55,65)	[10,15)	0.0156683	COVIMOD Wave 3, other
[65,70)	[10,15)	0.0130272	COVIMOD Wave 3, other
[70,75)	[10,15)	0.0101225	COVIMOD Wave 3, other
[75,80)	[10,15)	0	COVIMOD Wave 3, other
80+	[10,15)	0	COVIMOD Wave 3, other
[0,5)	[15,20)	0.0213411	COVIMOD Wave 3, other
[5,10)	[15,20)	0.0154386	COVIMOD Wave 3, other
[10,15)	[15,20)	0.064547	COVIMOD Wave 3, other
[15,20)	[15,20)	0.155556	COVIMOD Wave 3, other
[20,25)	[15,20)	0.0310808	COVIMOD Wave 3, other
[25,35)	[15,20)	0.0325209	COVIMOD Wave 3, other
[35,45)	[15,20)	0.048189	COVIMOD Wave 3, other
[45,55)	[15,20)	0.0310193	COVIMOD Wave 3, other
[55,65)	[15,20)	0.00798888	COVIMOD Wave 3, other
[65,70)	[15,20)	0.00263385	COVIMOD Wave 3, other
[70,75)	[15,20)	0	COVIMOD Wave 3, other
[75,80)	[15,20)	0	COVIMOD Wave 3, other
80+	[15,20)	0	COVIMOD Wave 3, other
[0,5)	[20,25)	0	COVIMOD Wave 3, other
[5,10)	[20,25)	0	COVIMOD Wave 3, other
[10,15)	[20,25)	0	COVIMOD Wave 3, other
[15,20)	[20,25)	0.0310808	COVIMOD Wave 3, other
[20,25)	[20,25)	0.0357143	COVIMOD Wave 3, other
[25,35)	[20,25)	0.075055	COVIMOD Wave 3, other
[35,45)	[20,25)	0.0624318	COVIMOD Wave 3, other
[45,55)	[20,25)	0.0510474	COVIMOD Wave 3, other
[55,65)	[20,25)	0.0228635	COVIMOD Wave 3, other
[65,70)	[20,25)	0.00979068	COVIMOD Wave 3, other
[70,75)	[20,25)	0.0188466	COVIMOD Wave 3, other
[75,80)	[20,25)	0	COVIMOD Wave 3, other
80+	[20,25)	0	COVIMOD Wave 3, other
[0,5)	[25,35)	0.176564	COVIMOD Wave 3, other
[5,10)	[25,35)	0.0458221	COVIMOD Wave 3, other
[10,15)	[25,35)	0.0235246	COVIMOD Wave 3, other
[15,20)	[25,35)	0.0325209	COVIMOD Wave 3, other
[20,25)	[25,35)	0.075055	COVIMOD Wave 3, other
[25,35)	[25,35)	0.135417	COVIMOD Wave 3, other
[35,45)	[25,35)	0.119049	COVIMOD Wave 3, other
[45,55)	[25,35)	0.0951624	COVIMOD Wave 3, other
[55,65)	[25,35)	0.100601	COVIMOD Wave 3, other
[65,70)	[25,35)	0.0929059	COVIMOD Wave 3, other
[70,75)	[25,35)	0.0807261	COVIMOD Wave 3, other
[75,80)	[25,35)	0.0680485	COVIMOD Wave 3, other
80+	[25,35)	0.00864986	COVIMOD Wave 3, other
[0,5)	[35,45)	0.119677	COVIMOD Wave 3, other
[5,10)	[35,45)	0.0546258	COVIMOD Wave 3, other
[10,15)	[35,45)	0.0845427	COVIMOD Wave 3, other
[15,20)	[35,45)	0.048189	COVIMOD Wave 3, other
[20,25)	[35,45)	0.0624318	COVIMOD Wave 3, other
[25,35)	[35,45)	0.119049	COVIMOD Wave 3, other
[35,45)	[35,45)	0.307692	COVIMOD Wave 3, other
[45,55)	[35,45)	0.154337	COVIMOD Wave 3, other
[55,65)	[35,45)	0.124506	COVIMOD Wave 3, other
[65,70)	[35,45)	0.140356	COVIMOD Wave 3, other
[70,75)	[35,45)	0.132304	COVIMOD Wave 3, other
[75,80)	[35,45)	0.0785087	COVIMOD Wave 3, other
80+	[35,45)	0.0208605	COVIMOD Wave 3, other
[0,5)	[45,55)	0.0220222	COVIMOD Wave 3, other
[5,10)	[45,55)	0.0597458	COVIMOD Wave 3, other
[10,15)	[45,55)	0.0866693	COVIMOD Wave 3, other
[15,20)	[45,55)	0.0310193	COVIMOD Wave 3, other
[20,25)	[45,55)	0.0510474	COVIMOD Wave 3, other
[25,35)	[45,55)	0.0951624	COVIMOD Wave 3, other
[35,45)	[45,55)	0.154337	COVIMOD Wave 3, other
[45,55)	[45,55)	0.321839	COVIMOD Wave 3, other
[55,65)	[45,55)	0.128483	COVIMOD Wave 3, other
[65,70)	[45,55)	0.08109	COVIMOD Wave 3, other
[70,75)	[45,55)	0.0572084	COVIMOD Wave 3, other
[75,80)	[45,55)	0.0972723	COVIMOD Wave 3, other
80+	[45,55)	0.030056	COVIMOD Wave 3, other
[0,5)	[55,65)	0.0201311	COVIMOD Wave 3, other
[5,10)	[55,65)	0.0228908	COVIMOD Wave 3, other
[10,15)	[55,65)	0.0156683	COVIMOD Wave 3, other
[15,20)	[55,65)	0.00798888	COVIMOD Wave 3, other
[20,25)	[55,65)	0.0228635	COVIMOD Wave 3, other
[25,35)	[55,65)	0.100601	COVIMOD Wave 3, other
[35,45)	[55,65)	0.124506	COVIMOD Wave 3, other
[45,55)	[55,65)	0.128483	COVIMOD Wave 3, other
[55,65)	[55,65)	0.333333	COVIMOD Wave 3, other
[65,70)	[55,65)	0.15941	COVIMOD Wave 3, other
[70,75)	[55,65)	0.0775104	COVIMOD Wave 3, other
[75,80)	[55,65)	0.060446	COVIMOD Wave 3, other
80+	[55,65)	0.0245819	COVIMOD Wave 3, other
[0,5)	[65,70)	0.0529974	COVIMOD Wave 3, other
[5,10)	[65,70)	0.0205569	COVIMOD Wave 3, other
[10,15)	[65,70)	0.0130272	COVIMOD Wave 3, other
[15,20)	[65,70)	0.00263385	COVIMOD Wave 3, other
[20,25)	[65,70)	0.00979068	COVIMOD Wave 3, other
[25,35)	[65,70)	0.0929059	COVIMOD Wave 3, other
[35,45)	[65,70)	0.140356	COVIMOD Wave 3, other
[45,55)	[65,70)	0.08109	COVIMOD Wave 3, other
[55,65)	[65,70)	0.15941	COVIMOD Wave 3, other
[65,70)	[65,70)	0.201005	COVIMOD Wave 3, other
[70,75)	[65,70)	0.0812033	COVIMOD Wave 3, other
[75,80)	[65,70)	0.497781	COVIMOD Wave 3, other
80+	[65,70)	0.0239543	COVIMOD Wave 3, other
[0,5)	[70,75)	0.0279009	COVIMOD Wave 3, other
[5,10)	[70,75)	0	COVIMOD Wave 3, other
[10,15)	[70,75)	0.0101225	COVIMOD Wave 3, other
[15,20)	[70,75)	0	COVIMOD Wave 3, other
[20,25)	[70,75)	0.0188466	COVIMOD Wave 3, other
[25,35)	[70,75)	0.0807261	COVIMOD Wave 3, other
[35,45)	[70,75)	0.132304	COVIMOD Wave 3, other
[45,55)	[70,75)	0.0572084	COVIMOD Wave 3, other
[55,65)	[70,75)	0.0775104	COVIMOD Wave 3, other
[65,70)	[70,75)	0.0812033	COVIMOD Wave 3, other
[70,75)	[70,75)	0.291139	COVIMOD Wave 3, other
[75,80)	[70,75)	0.0549742	COVIMOD Wave 3, other
80+	[70,75)	0.0273679	COVIMOD Wave 3, other
[0,5)	[75,80)	0	COVIMOD Wave 3, other
[5,10)	[75,80)	0.0182261	COVIMOD Wave 3, other
[10,15)	[75,80)	0	COVIMOD Wave 3, other
[15,20)	[75,80)	0	COVIMOD Wave 3, other
[20,25)	[75,80)	0	COVIMOD Wave 3, other
[25,35)	[75,80)	0.0680485	COVIMOD Wave 3, other
[35,45)	[75,80)	0.0785087	COVIMOD Wave 3, other
[45,55)	[75,80)	0.0972723	COVIMOD Wave 3, other
[55,65)	[75,80)	0.060446	COVIMOD Wave 3, other
[65,70)	[75,80)	0.497781	COVIMOD Wave 3, other
[70,75)	[75,80)	0.0549742	COVIMOD Wave 3, other
[75,80)	[75,80)	0.0344828	COVIMOD Wave 3, other
80+	[75,80)	0.313123	COVIMOD Wave 3, other
[0,5)	80+	0	COVIMOD Wave 3, other
[5,10)	80+	0	COVIMOD Wave 3, other
[10,15)	80+	0	COVIMOD Wave 3, other
[15,20)	80+	0	COVIMOD Wave 3, other
[20,25)	80+	0	COVIMOD Wave 3, other
[25,35)	80+	0.00864986	COVIMOD Wave 3, other
[35,45)	80+	0.0208605	COVIMOD Wave 3, other
[45,55)	80+	0.030056	COVIMOD Wave 3, other
[55,65)	80+	0.0245819	COVIMOD Wave 3, other
[65,70)	80+	0.0239543	COVIMOD Wave 3, other
[70,75)	80+	0.0273679	COVIMOD Wave 3, other
[75,80)	80+	0.313123	COVIMOD Wave 3, other
80+	80+	0.142857	COVIMOD Wave 3, other
[0,5)	[0,5)	0.0714286	COVIMOD Wave 4, other
[5,10)	[0,5)	0.111499	COVIMOD Wave 4, other
[10,15)	[0,5)	0.0188049	COVIMOD Wave 4, other
[15,20)	[0,5)	0	COVIMOD Wave 4, other
[20,25)	[0,5)	0.00752466	COVIMOD Wave 4, other
[25,35)	[0,5)	0.0947074	COVIMOD Wave 4, other
[35,45)	[0,5)	0.142288	COVIMOD Wave 4, other
[45,55)	[0,5)	0.0302599	COVIMOD Wave 4, other
[55,65)	[0,5)	0.00903628	COVIMOD Wave 4, other
[65,70)	[0,5)	0.0325924	COVIMOD Wave 4, other
[70,75)	[0,5)	0.0103267	COVIMOD Wave 4, other
[75,80)	[0,5)	0.00992766	COVIMOD Wave 4, other
80+	[0,5)	0	COVIMOD Wave 4, other
[0,5)	[5,10)	0.111499	COVIMOD Wave 4, other
[5,10)	[5,10)	0.241935	COVIMOD Wave 4, other
[10,15)	[5,10)	0.0197627	COVIMOD Wave 4, other
[15,20)	[5,10)	0.00747029	COVIMOD Wave 4, other
[20,25)	[5,10)	0.0334265	COVIMOD Wave 4, other
[25,35)	[5,10)	0.0638068	COVIMOD Wave 4, other
[35,45)	[5,10)	0.10199	COVIMOD Wave 4, other
[45,55)	[5,10)	0.035937	COVIMOD Wave 4, other
[55,65)	[5,10)	0.0141309	COVIMOD Wave 4, other
[65,70)	[5,10)	0.017987	COVIMOD Wave 4, other
[70,75)	[5,10)	0.0211511	COVIMOD Wave 4, other
[75,80)	[5,10)	0.00881907	COVIMOD Wave 4, other
80+	[5,10)	0	COVIMOD Wave 4, other
[0,5)	[10,15)	0.0188049	COVIMOD Wave 4, other
[5,10)	[10,15)	0.0197627	COVIMOD Wave 4, other
[10,15)	[10,15)	0.137931	COVIMOD Wave 4, other
[15,20)	[10,15)	0.200925	COVIMOD Wave 4, other
[20,25)	[10,15)	0.0310543	COVIMOD Wave 4, other
[25,35)	[10,15)	0.0685311	COVIMOD Wave 4, other
[35,45)	[10,15)	0.112207	COVIMOD Wave 4, other
[45,55)	[10,15)	0.0747149	COVIMOD Wave 4, other
[55,65)	[10,15)	0.0607109	COVIMOD Wave 4, other
[65,70)	[10,15)	0.0211846	COVIMOD Wave 4, other
[70,75)	[10,15)	0.00523575	COVIMOD Wave 4, other
[75,80)	[10,15)	0.0132401	COVIMOD Wave 4, other
80+	[10,15)	0.0112372	COVIMOD Wave 4, other
[0,5)	[15,20)	0	COVIMOD Wave 4, other
[5,10)	[15,20)	0.00747029	COVIMOD Wave 4, other
[10,15)	[15,20)	0.200925	COVIMOD Wave 4, other
[15,20)	[15,20)	0.212963	COVIMOD Wave 4, other
[20,25)	[15,20)	0.0598909	COVIMOD Wave 4, other
[25,35)	[15,20)	0.0628278	COVIMOD Wave 4, other
[35,45)	[15,20)	0.0581797	COVIMOD Wave 4, other
[45,55)	[15,20)	0.0557071	COVIMOD Wave 4, other
[55,65)	[15,20)	0.0184287	COVIMOD Wave 4, other
[65,70)	[15,20)	0.0210524	COVIMOD Wave 4, other
[70,75)	[15,20)	0.00869381	COVIMOD Wave 4, other
[75,80)	[15,20)	0.00553776	COVIMOD Wave 4, other
80+	[15,20)	0.0187049	COVIMOD Wave 4, other
[0,5)	[20,25)	0.00752466	COVIMOD Wave 4, other
[5,10)	[20,25)	0.0334265	COVIMOD Wave 4, other
[10,15)	[20,25)	0.0310543	COVIMOD Wave 4, other
[15,20)	[20,25)	0.0598909	COVIMOD Wave 4, other
[20,25)	[20,25)	0.211009	COVIMOD Wave 4, other
[25,35)	[20,25)	0.167934	COVIMOD Wave 4, other
[35,45)	[20,25)	0.0835011	COVIMOD Wave 4, other
[45,55)	[20,25)	0.0733941	COVIMOD Wave 4, other
[55,65)	[20,25)	0.0519856	COVIMOD Wave 4, other
[65,70)	[20,25)	0.0202739	COVIMOD Wave 4, other
[70,75)	[20,25)	0.0168235	COVIMOD Wave 4, other
[75,80)	[20,25)	0	COVIMOD Wave 4, other
80+	[20,25)	0.0149969	COVIMOD Wave 4, other
[0,5)	[25,35)	0.0947074	COVIMOD Wave 4, other
[5,10)	[25,35)	0.0638068	COVIMOD Wave 4, other
[10,15)	[25,35)	0.0685311	COVIMOD Wave 4, other
[15,20)	[25,35)	0.0628278	COVIMOD Wave 4, other
[20,25)	[25,35)	0.167934	COVIMOD Wave 4, other
[25,35)	[25,35)	0.283105	COVIMOD Wave 4, other
[35,45)	[25,35)	0.0988259	COVIMOD Wave 4, other
[45,55)	[25,35)	0.0964131	COVIMOD Wave 4, other
[55,65)	[25,35)	0.118318	COVIMOD Wave 4, other
[65,70)	[25,35)	0.0635929	COVIMOD Wave 4, other
[70,75)	[25,35)	0.0415718	COVIMOD Wave 4, other
[75,80)	[25,35)	0.0437777	COVIMOD Wave 4, other
80+	[25,35)	0.0189586	COVIMOD Wave 4, other
[0,5)	[35,45)	0.142288	COVIMOD Wave 4, other
[5,10)	[35,45)	0.10199	COVIMOD Wave 4, other
[10,15)	[35,45)	0.112207	COVIMOD Wave 4, other
[15,20)	[35,45)	0.0581797	COVIMOD Wave 4, other
[20,25)	[35,45)	0.0835011	COVIMOD Wave 4, other
[25,35)	[35,45)	0.0988259	COVIMOD Wave 4, other
[35,45)	[35,45)	0.170732	COVIMOD Wave 4, other
[45,55)	[35,45)	0.142806	COVIMOD Wave 4, other
[55,65)	[35,45)	0.116411	COVIMOD Wave 4, other
[65,70)	[35,45)	0.103322	COVIMOD Wave 4, other
[70,75)	[35,45)	0.103718	COVIMOD Wave 4, other
[75,80)	[35,45)	0.0599259	COVIMOD Wave 4, other
80+	[35,45)	0.181272	COVIMOD Wave 4, other
[0,5)	[45,55)	0.0302599	COVIMOD Wave 4, other
[5,10)	[45,55)	0.035937	COVIMOD Wave 4, other
[10,15)	[45,55)	0.0747149	COVIMOD Wave 4, other
[15,20)	[45,55)	0.0557071	COVIMOD Wave 4, other
[20,25)	[45,55)	0.0733941	COVIMOD Wave 4, other
[25,35)	[45,55)	0.0964131	COVIMOD Wave 4, other
[35,45)	[45,55)	0.142806	COVIMOD Wave 4, other
[45,55)	[45,55)	0.181818	COVIMOD Wave 4, other
[55,65)	[45,55)	0.115858	COVIMOD Wave 4, other
[65,70)	[45,55)	0.0840985	COVIMOD Wave 4, other
[70,75)	[45,55)	0.0848818	COVIMOD Wave 4, other
[75,80)	[45,55)	0.0466129	COVIMOD Wave 4, other
80+	[45,55)	0.0594764	COVIMOD Wave 4, other
[0,5)	[55,65)	0.00903628	COVIMOD Wave 4, other
[5,10)	[55,65)	0.0141309	COVIMOD Wave 4, other
[10,15)	[55,65)	0.0607109	COVIMOD Wave 4, other
[15,20)	[55,65)	0.0184287	COVIMOD Wave 4, other
[20,25)	[55,65)	0.0519856	COVIMOD Wave 4, other
[25,35)	[55,65)	0.118318	COVIMOD Wave 4, other
[35,45)	[55,65)	0.116411	COVIMOD Wave 4, other
[45,55)	[55,65)	0.115858	COVIMOD Wave 4, other
[55,65)	[55,65)	0.221184	COVIMOD Wave 4, other
[65,70)	[55,65)	0.163659	COVIMOD Wave 4, other
[70,75)	[55,65)	0.0498074	COVIMOD Wave 4, other
[75,80)	[55,65)	0.0713847	COVIMOD Wave 4, other
80+	[55,65)	0.0285202	COVIMOD Wave 4, other
[0,5)	[65,70)	0.0325924	COVIMOD Wave 4, other
[5,10)	[65,70)	0.017987	COVIMOD Wave 4, other
[10,15)	[65,70)	0.0211846	COVIMOD Wave 4, other
[15,20)	[65,70)	0.0210524	COVIMOD Wave 4, other
[20,25)	[65,70)	0.0202739	COVIMOD Wave 4, other
[25,35)	[65,70)	0.0635929	COVIMOD Wave 4, other
[35,45)	[65,70)	0.103322	COVIMOD Wave 4, other
[45,55)	[65,70)	0.0840985	COVIMOD Wave 4, other
[55,65)	[65,70)	0.163659	COVIMOD Wave 4, other
[65,70)	[65,70)	0.188498	COVIMOD Wave 4, other
[70,75)	[65,70)	0.0482468	COVIMOD Wave 4, other
[75,80)	[65,70)	0.0658456	COVIMOD Wave 4, other
80+	[65,70)	0.0152297	COVIMOD Wave 4, other
[0,5)	[70,75)	0.0103267	COVIMOD Wave 4, other
[5,10)	[70,75)	0.0211511	COVIMOD Wave 4, other
[10,15)	[70,75)	0.00523575	COVIMOD Wave 4, other
[15,20)	[70,75)	0.00869381	COVIMOD Wave 4, other
[20,25)	[70,75)	0.0168235	COVIMOD Wave 4, other
[25,35)	[70,75)	0.0415718	COVIMOD Wave 4, other
[35,45)	[70,75)	0.103718	COVIMOD Wave 4, other
[45,55)	[70,75)	0.0848818	COVIMOD Wave 4, other
[55,65)	[70,75)	0.0498074	COVIMOD Wave 4, other
[65,70)	[70,75)	0.0482468	COVIMOD Wave 4, other
[70,75)	[70,75)	0.186441	COVIMOD Wave 4, other
[75,80)	[70,75)	0.0493098	COVIMOD Wave 4, other
80+	[70,75)	0.0137419	COVIMOD Wave 4, other
[0,5)	[75,80)	0.00992766	COVIMOD Wave 4, other
[5,10)	[75,80)	0.00881907	COVIMOD Wave 4, other
[10,15)	[75,80)	0.0132401	COVIMOD Wave 4, other
[15,20)	[75,80)	0.00553776	COVIMOD Wave 4, other
[20,25)	[75,80)	0	COVIMOD Wave 4, other
[25,35)	[75,80)	0.0437777	COVIMOD Wave 4, other
[35,45)	[75,80)	0.0599259	COVIMOD Wave 4, other
[45,55)	[75,80)	0.0466129	COVIMOD Wave 4, other
[55,65)	[75,80)	0.0713847	COVIMOD Wave 4, other
[65,70)	[75,80)	0.0658456	COVIMOD Wave 4, other
[70,75)	[75,80)	0.0493098	COVIMOD Wave 4, other
[75,80)	[75,80)	0.125	COVIMOD Wave 4, other
80+	[75,80)	0.0360977	COVIMOD Wave 4, other
[0,5)	80+	0	COVIMOD Wave 4, other
[5,10)	80+	0	COVIMOD Wave 4, other
[10,15)	80+	0.0112372	COVIMOD Wave 4, other
[15,20)	80+	0.0187049	COVIMOD Wave 4, other
[20,25)	80+	0.0149969	COVIMOD Wave 4, other
[25,35)	80+	0.0189586	COVIMOD Wave 4, other
[35,45)	80+	0.181272	COVIMOD Wave 4, other
[45,55)	80+	0.0594764	COVIMOD Wave 4, other
[55,65)	80+	0.0285202	COVIMOD Wave 4, other
[65,70)	80+	0.0152297	COVIMOD Wave 4, other
[70,75)	80+	0.0137419	COVIMOD Wave 4, other
[75,80)	80+	0.0360977	COVIMOD Wave 4, other
80+	80+	0.2	COVIMOD Wave 4, other

### Sheet: Scenerio 4, physical contacts
participant's age	contact's age	contacts values	Studies/Settings
[0,5)	[0,5)	1.24719	POLYMOD, overall
[5,10)	[0,5)	0.551198	POLYMOD, overall
[10,15)	[0,5)	0.15354	POLYMOD, overall
[15,20)	[0,5)	0.119764	POLYMOD, overall
[20,25)	[0,5)	0.241403	POLYMOD, overall
[25,35)	[0,5)	0.732839	POLYMOD, overall
[35,45)	[0,5)	0.562083	POLYMOD, overall
[45,55)	[0,5)	0.393816	POLYMOD, overall
[55,65)	[0,5)	0.245325	POLYMOD, overall
[65,70)	[0,5)	0.083857	POLYMOD, overall
[70,75)	[0,5)	0.0851533	POLYMOD, overall
[75,80)	[0,5)	0.155294	POLYMOD, overall
80+	[0,5)	0.0633347	POLYMOD, overall
[0,5)	[5,10)	0.551198	POLYMOD, overall
[5,10)	[5,10)	1.70652	POLYMOD, overall
[10,15)	[5,10)	0.38484	POLYMOD, overall
[15,20)	[5,10)	0.203812	POLYMOD, overall
[20,25)	[5,10)	0.0900158	POLYMOD, overall
[25,35)	[5,10)	0.453365	POLYMOD, overall
[35,45)	[5,10)	0.722145	POLYMOD, overall
[45,55)	[5,10)	0.33129	POLYMOD, overall
[55,65)	[5,10)	0.260485	POLYMOD, overall
[65,70)	[5,10)	0.126517	POLYMOD, overall
[70,75)	[5,10)	0.0747132	POLYMOD, overall
[75,80)	[5,10)	0.110585	POLYMOD, overall
80+	[5,10)	0.0515022	POLYMOD, overall
[0,5)	[10,15)	0.15354	POLYMOD, overall
[5,10)	[10,15)	0.38484	POLYMOD, overall
[10,15)	[10,15)	2.1	POLYMOD, overall
[15,20)	[10,15)	0.641416	POLYMOD, overall
[20,25)	[10,15)	0.094464	POLYMOD, overall
[25,35)	[10,15)	0.20315	POLYMOD, overall
[35,45)	[10,15)	1.00495	POLYMOD, overall
[45,55)	[10,15)	0.389169	POLYMOD, overall
[55,65)	[10,15)	0.171172	POLYMOD, overall
[65,70)	[10,15)	0.144975	POLYMOD, overall
[70,75)	[10,15)	0.057974	POLYMOD, overall
[75,80)	[10,15)	0.0261793	POLYMOD, overall
80+	[10,15)	0.061581	POLYMOD, overall
[0,5)	[15,20)	0.119764	POLYMOD, overall
[5,10)	[15,20)	0.203812	POLYMOD, overall
[10,15)	[15,20)	0.641416	POLYMOD, overall
[15,20)	[15,20)	2.57025	POLYMOD, overall
[20,25)	[15,20)	0.84887	POLYMOD, overall
[25,35)	[15,20)	0.300985	POLYMOD, overall
[35,45)	[15,20)	0.777883	POLYMOD, overall
[45,55)	[15,20)	0.839325	POLYMOD, overall
[55,65)	[15,20)	0.170398	POLYMOD, overall
[65,70)	[15,20)	0.0851333	POLYMOD, overall
[70,75)	[15,20)	0.0796556	POLYMOD, overall
[75,80)	[15,20)	0.0553966	POLYMOD, overall
80+	[15,20)	0.0506035	POLYMOD, overall
[0,5)	[20,25)	0.241403	POLYMOD, overall
[5,10)	[20,25)	0.0900158	POLYMOD, overall
[10,15)	[20,25)	0.094464	POLYMOD, overall
[15,20)	[20,25)	0.84887	POLYMOD, overall
[20,25)	[20,25)	1.53846	POLYMOD, overall
[25,35)	[20,25)	0.823733	POLYMOD, overall
[35,45)	[20,25)	0.417939	POLYMOD, overall
[45,55)	[20,25)	0.452488	POLYMOD, overall
[55,65)	[20,25)	0.223846	POLYMOD, overall
[65,70)	[20,25)	0.0592506	POLYMOD, overall
[70,75)	[20,25)	0.0387509	POLYMOD, overall
[75,80)	[20,25)	0.0167301	POLYMOD, overall
80+	[20,25)	0.112983	POLYMOD, overall
[0,5)	[25,35)	0.732839	POLYMOD, overall
[5,10)	[25,35)	0.453365	POLYMOD, overall
[10,15)	[25,35)	0.20315	POLYMOD, overall
[15,20)	[25,35)	0.300985	POLYMOD, overall
[20,25)	[25,35)	0.823733	POLYMOD, overall
[25,35)	[25,35)	1.65909	POLYMOD, overall
[35,45)	[25,35)	0.751178	POLYMOD, overall
[45,55)	[25,35)	0.687833	POLYMOD, overall
[55,65)	[25,35)	0.495696	POLYMOD, overall
[65,70)	[25,35)	0.269951	POLYMOD, overall
[70,75)	[25,35)	0.0795244	POLYMOD, overall
[75,80)	[25,35)	0.188327	POLYMOD, overall
80+	[25,35)	0.154093	POLYMOD, overall
[0,5)	[35,45)	0.562083	POLYMOD, overall
[5,10)	[35,45)	0.722145	POLYMOD, overall
[10,15)	[35,45)	1.00495	POLYMOD, overall
[15,20)	[35,45)	0.777883	POLYMOD, overall
[20,25)	[35,45)	0.417939	POLYMOD, overall
[25,35)	[35,45)	0.751178	POLYMOD, overall
[35,45)	[35,45)	1.55769	POLYMOD, overall
[45,55)	[35,45)	0.850714	POLYMOD, overall
[55,65)	[35,45)	0.483457	POLYMOD, overall
[65,70)	[35,45)	0.413004	POLYMOD, overall
[70,75)	[35,45)	0.253663	POLYMOD, overall
[75,80)	[35,45)	0.151897	POLYMOD, overall
80+	[35,45)	0.167816	POLYMOD, overall
[0,5)	[45,55)	0.393816	POLYMOD, overall
[5,10)	[45,55)	0.33129	POLYMOD, overall
[10,15)	[45,55)	0.389169	POLYMOD, overall
[15,20)	[45,55)	0.839325	POLYMOD, overall
[20,25)	[45,55)	0.452488	POLYMOD, overall
[25,35)	[45,55)	0.687833	POLYMOD, overall
[35,45)	[45,55)	0.850714	POLYMOD, overall
[45,55)	[45,55)	1.41848	POLYMOD, overall
[55,65)	[45,55)	0.687408	POLYMOD, overall
[65,70)	[45,55)	0.285867	POLYMOD, overall
[70,75)	[45,55)	0.118295	POLYMOD, overall
[75,80)	[45,55)	0.182282	POLYMOD, overall
80+	[45,55)	0.186351	POLYMOD, overall
[0,5)	[55,65)	0.245325	POLYMOD, overall
[5,10)	[55,65)	0.260485	POLYMOD, overall
[10,15)	[55,65)	0.171172	POLYMOD, overall
[15,20)	[55,65)	0.170398	POLYMOD, overall
[20,25)	[55,65)	0.223846	POLYMOD, overall
[25,35)	[55,65)	0.495696	POLYMOD, overall
[35,45)	[55,65)	0.483457	POLYMOD, overall
[45,55)	[55,65)	0.687408	POLYMOD, overall
[55,65)	[55,65)	1.03125	POLYMOD, overall
[65,70)	[55,65)	0.540662	POLYMOD, overall
[70,75)	[55,65)	0.182001	POLYMOD, overall
[75,80)	[55,65)	0.139605	POLYMOD, overall
80+	[55,65)	0.413842	POLYMOD, overall
[0,5)	[65,70)	0.083857	POLYMOD, overall
[5,10)	[65,70)	0.126517	POLYMOD, overall
[10,15)	[65,70)	0.144975	POLYMOD, overall
[15,20)	[65,70)	0.0851333	POLYMOD, overall
[20,25)	[65,70)	0.0592506	POLYMOD, overall
[25,35)	[65,70)	0.269951	POLYMOD, overall
[35,45)	[65,70)	0.413004	POLYMOD, overall
[45,55)	[65,70)	0.285867	POLYMOD, overall
[55,65)	[65,70)	0.540662	POLYMOD, overall
[65,70)	[65,70)	0.689189	POLYMOD, overall
[70,75)	[65,70)	0.516644	POLYMOD, overall
[75,80)	[65,70)	0.169431	POLYMOD, overall
80+	[65,70)	0.187365	POLYMOD, overall
[0,5)	[70,75)	0.0851533	POLYMOD, overall
[5,10)	[70,75)	0.0747132	POLYMOD, overall
[10,15)	[70,75)	0.057974	POLYMOD, overall
[15,20)	[70,75)	0.0796556	POLYMOD, overall
[20,25)	[70,75)	0.0387509	POLYMOD, overall
[25,35)	[70,75)	0.0795244	POLYMOD, overall
[35,45)	[70,75)	0.253663	POLYMOD, overall
[45,55)	[70,75)	0.118295	POLYMOD, overall
[55,65)	[70,75)	0.182001	POLYMOD, overall
[65,70)	[70,75)	0.516644	POLYMOD, overall
[70,75)	[70,75)	0.484848	POLYMOD, overall
[75,80)	[70,75)	0.19537	POLYMOD, overall
80+	[70,75)	0.0849174	POLYMOD, overall
[0,5)	[75,80)	0.155294	POLYMOD, overall
[5,10)	[75,80)	0.110585	POLYMOD, overall
[10,15)	[75,80)	0.0261793	POLYMOD, overall
[15,20)	[75,80)	0.0553966	POLYMOD, overall
[20,25)	[75,80)	0.0167301	POLYMOD, overall
[25,35)	[75,80)	0.188327	POLYMOD, overall
[35,45)	[75,80)	0.151897	POLYMOD, overall
[45,55)	[75,80)	0.182282	POLYMOD, overall
[55,65)	[75,80)	0.139605	POLYMOD, overall
[65,70)	[75,80)	0.169431	POLYMOD, overall
[70,75)	[75,80)	0.19537	POLYMOD, overall
[75,80)	[75,80)	0.285714	POLYMOD, overall
80+	[75,80)	0.274733	POLYMOD, overall
[0,5)	80+	0.0633347	POLYMOD, overall
[5,10)	80+	0.0515022	POLYMOD, overall
[10,15)	80+	0.061581	POLYMOD, overall
[15,20)	80+	0.0506035	POLYMOD, overall
[20,25)	80+	0.112983	POLYMOD, overall
[25,35)	80+	0.154093	POLYMOD, overall
[35,45)	80+	0.167816	POLYMOD, overall
[45,55)	80+	0.186351	POLYMOD, overall
[55,65)	80+	0.413842	POLYMOD, overall
[65,70)	80+	0.187365	POLYMOD, overall
[70,75)	80+	0.0849174	POLYMOD, overall
[75,80)	80+	0.274733	POLYMOD, overall
80+	80+	0.384615	POLYMOD, overall
[0,5)	[0,5)	0.173913	Wave 1, overall
[5,10)	[0,5)	0.231366	Wave 1, overall
[10,15)	[0,5)	0.132799	Wave 1, overall
[15,20)	[0,5)	0.0568253	Wave 1, overall
[20,25)	[0,5)	0.0645106	Wave 1, overall
[25,35)	[0,5)	0.295237	Wave 1, overall
[35,45)	[0,5)	0.343076	Wave 1, overall
[45,55)	[0,5)	0.115857	Wave 1, overall
[55,65)	[0,5)	0.0146433	Wave 1, overall
[65,70)	[0,5)	0.0231405	Wave 1, overall
[70,75)	[0,5)	0.0252789	Wave 1, overall
[75,80)	[0,5)	0.0228654	Wave 1, overall
80+	[0,5)	0	Wave 1, overall
[0,5)	[5,10)	0.231366	Wave 1, overall
[5,10)	[5,10)	0.270833	Wave 1, overall
[10,15)	[5,10)	0.171365	Wave 1, overall
[15,20)	[5,10)	0.0478882	Wave 1, overall
[20,25)	[5,10)	0.00904894	Wave 1, overall
[25,35)	[5,10)	0.187739	Wave 1, overall
[35,45)	[5,10)	0.394392	Wave 1, overall
[45,55)	[5,10)	0.0928372	Wave 1, overall
[55,65)	[5,10)	0.0427061	Wave 1, overall
[65,70)	[5,10)	0.0134916	Wave 1, overall
[70,75)	[5,10)	0.00910674	Wave 1, overall
[75,80)	[5,10)	0	Wave 1, overall
80+	[5,10)	0	Wave 1, overall
[0,5)	[10,15)	0.132799	Wave 1, overall
[5,10)	[10,15)	0.171365	Wave 1, overall
[10,15)	[10,15)	0.150685	Wave 1, overall
[15,20)	[10,15)	0.143008	Wave 1, overall
[20,25)	[10,15)	0.0247925	Wave 1, overall
[25,35)	[10,15)	0.06792	Wave 1, overall
[35,45)	[10,15)	0.266109	Wave 1, overall
[45,55)	[10,15)	0.174107	Wave 1, overall
[55,65)	[10,15)	0.0596811	Wave 1, overall
[65,70)	[10,15)	0.0253968	Wave 1, overall
[70,75)	[10,15)	0	Wave 1, overall
[75,80)	[10,15)	0	Wave 1, overall
80+	[10,15)	0.00669611	Wave 1, overall
[0,5)	[15,20)	0.0568253	Wave 1, overall
[5,10)	[15,20)	0.0478882	Wave 1, overall
[10,15)	[15,20)	0.143008	Wave 1, overall
[15,20)	[15,20)	0.168421	Wave 1, overall
[20,25)	[15,20)	0.0816945	Wave 1, overall
[25,35)	[15,20)	0.0198855	Wave 1, overall
[35,45)	[15,20)	0.103087	Wave 1, overall
[45,55)	[15,20)	0.215013	Wave 1, overall
[55,65)	[15,20)	0.0471339	Wave 1, overall
[65,70)	[15,20)	0.00891395	Wave 1, overall
[70,75)	[15,20)	0	Wave 1, overall
[75,80)	[15,20)	0	Wave 1, overall
80+	[15,20)	0	Wave 1, overall
[0,5)	[20,25)	0.0645106	Wave 1, overall
[5,10)	[20,25)	0.00904894	Wave 1, overall
[10,15)	[20,25)	0.0247925	Wave 1, overall
[15,20)	[20,25)	0.0816945	Wave 1, overall
[20,25)	[20,25)	0.301205	Wave 1, overall
[25,35)	[20,25)	0.0804979	Wave 1, overall
[35,45)	[20,25)	0.00856494	Wave 1, overall
[45,55)	[20,25)	0.0806324	Wave 1, overall
[55,65)	[20,25)	0.0468682	Wave 1, overall
[65,70)	[20,25)	0	Wave 1, overall
[70,75)	[20,25)	0.00557633	Wave 1, overall
[75,80)	[20,25)	0	Wave 1, overall
80+	[20,25)	0	Wave 1, overall
[0,5)	[25,35)	0.295237	Wave 1, overall
[5,10)	[25,35)	0.187739	Wave 1, overall
[10,15)	[25,35)	0.06792	Wave 1, overall
[15,20)	[25,35)	0.0198855	Wave 1, overall
[20,25)	[25,35)	0.0804979	Wave 1, overall
[25,35)	[25,35)	0.514451	Wave 1, overall
[35,45)	[25,35)	0.0505853	Wave 1, overall
[45,55)	[25,35)	0.0276307	Wave 1, overall
[55,65)	[25,35)	0.044868	Wave 1, overall
[65,70)	[25,35)	0.0184929	Wave 1, overall
[70,75)	[25,35)	0.00854709	Wave 1, overall
[75,80)	[25,35)	0.00939717	Wave 1, overall
80+	[25,35)	0	Wave 1, overall
[0,5)	[35,45)	0.343076	Wave 1, overall
[5,10)	[35,45)	0.394392	Wave 1, overall
[10,15)	[35,45)	0.266109	Wave 1, overall
[15,20)	[35,45)	0.103087	Wave 1, overall
[20,25)	[35,45)	0.00856494	Wave 1, overall
[25,35)	[35,45)	0.0505853	Wave 1, overall
[35,45)	[35,45)	0.335766	Wave 1, overall
[45,55)	[35,45)	0.0547517	Wave 1, overall
[55,65)	[35,45)	0.0247091	Wave 1, overall
[65,70)	[35,45)	0.0115721	Wave 1, overall
[70,75)	[35,45)	0	Wave 1, overall
[75,80)	[35,45)	0.00878996	Wave 1, overall
80+	[35,45)	0	Wave 1, overall
[0,5)	[45,55)	0.115857	Wave 1, overall
[5,10)	[45,55)	0.0928372	Wave 1, overall
[10,15)	[45,55)	0.174107	Wave 1, overall
[15,20)	[45,55)	0.215013	Wave 1, overall
[20,25)	[45,55)	0.0806324	Wave 1, overall
[25,35)	[45,55)	0.0276307	Wave 1, overall
[35,45)	[45,55)	0.0547517	Wave 1, overall
[45,55)	[45,55)	0.382979	Wave 1, overall
[55,65)	[45,55)	0.133871	Wave 1, overall
[65,70)	[45,55)	0.0141017	Wave 1, overall
[70,75)	[45,55)	0.011647	Wave 1, overall
[75,80)	[45,55)	0.0232598	Wave 1, overall
80+	[45,55)	0.00890169	Wave 1, overall
[0,5)	[55,65)	0.0146433	Wave 1, overall
[5,10)	[55,65)	0.0427061	Wave 1, overall
[10,15)	[55,65)	0.0596811	Wave 1, overall
[15,20)	[55,65)	0.0471339	Wave 1, overall
[20,25)	[55,65)	0.0468682	Wave 1, overall
[25,35)	[55,65)	0.044868	Wave 1, overall
[35,45)	[55,65)	0.0247091	Wave 1, overall
[45,55)	[55,65)	0.133871	Wave 1, overall
[55,65)	[55,65)	0.392453	Wave 1, overall
[65,70)	[55,65)	0.08818	Wave 1, overall
[70,75)	[55,65)	0.0378944	Wave 1, overall
[75,80)	[55,65)	0.0281696	Wave 1, overall
80+	[55,65)	0.0419072	Wave 1, overall
[0,5)	[65,70)	0.0231405	Wave 1, overall
[5,10)	[65,70)	0.0134916	Wave 1, overall
[10,15)	[65,70)	0.0253968	Wave 1, overall
[15,20)	[65,70)	0.00891395	Wave 1, overall
[20,25)	[65,70)	0	Wave 1, overall
[25,35)	[65,70)	0.0184929	Wave 1, overall
[35,45)	[65,70)	0.0115721	Wave 1, overall
[45,55)	[65,70)	0.0141017	Wave 1, overall
[55,65)	[65,70)	0.08818	Wave 1, overall
[65,70)	[65,70)	0.277778	Wave 1, overall
[70,75)	[65,70)	0.090807	Wave 1, overall
[75,80)	[65,70)	0.0188401	Wave 1, overall
80+	[65,70)	0.00784675	Wave 1, overall
[0,5)	[70,75)	0.0252789	Wave 1, overall
[5,10)	[70,75)	0.00910674	Wave 1, overall
[10,15)	[70,75)	0	Wave 1, overall
[15,20)	[70,75)	0	Wave 1, overall
[20,25)	[70,75)	0.00557633	Wave 1, overall
[25,35)	[70,75)	0.00854709	Wave 1, overall
[35,45)	[70,75)	0	Wave 1, overall
[45,55)	[70,75)	0.011647	Wave 1, overall
[55,65)	[70,75)	0.0378944	Wave 1, overall
[65,70)	[70,75)	0.090807	Wave 1, overall
[70,75)	[70,75)	0.303371	Wave 1, overall
[75,80)	[70,75)	0.0378212	Wave 1, overall
80+	[70,75)	0.0544314	Wave 1, overall
[0,5)	[75,80)	0.0228654	Wave 1, overall
[5,10)	[75,80)	0	Wave 1, overall
[10,15)	[75,80)	0	Wave 1, overall
[15,20)	[75,80)	0	Wave 1, overall
[20,25)	[75,80)	0	Wave 1, overall
[25,35)	[75,80)	0.00939717	Wave 1, overall
[35,45)	[75,80)	0.00878996	Wave 1, overall
[45,55)	[75,80)	0.0232598	Wave 1, overall
[55,65)	[75,80)	0.0281696	Wave 1, overall
[65,70)	[75,80)	0.0188401	Wave 1, overall
[70,75)	[75,80)	0.0378212	Wave 1, overall
[75,80)	[75,80)	0.428571	Wave 1, overall
80+	[75,80)	0.0371291	Wave 1, overall
[0,5)	80+	0	Wave 1, overall
[5,10)	80+	0	Wave 1, overall
[10,15)	80+	0.00669611	Wave 1, overall
[15,20)	80+	0	Wave 1, overall
[20,25)	80+	0	Wave 1, overall
[25,35)	80+	0	Wave 1, overall
[35,45)	80+	0	Wave 1, overall
[45,55)	80+	0.00890169	Wave 1, overall
[55,65)	80+	0.0419072	Wave 1, overall
[65,70)	80+	0.00784675	Wave 1, overall
[70,75)	80+	0.0544314	Wave 1, overall
[75,80)	80+	0.0371291	Wave 1, overall
80+	80+	0.0909091	Wave 1, overall
[0,5)	[0,5)	0.305556	Wave 2, overall
[5,10)	[0,5)	0.185374	Wave 2, overall
[10,15)	[0,5)	0.0855928	Wave 2, overall
[15,20)	[0,5)	0.0505978	Wave 2, overall
[20,25)	[0,5)	0.0453598	Wave 2, overall
[25,35)	[0,5)	0.357584	Wave 2, overall
[35,45)	[0,5)	0.295465	Wave 2, overall
[45,55)	[0,5)	0.0612587	Wave 2, overall
[55,65)	[0,5)	0.0734394	Wave 2, overall
[65,70)	[0,5)	0.0622536	Wave 2, overall
[70,75)	[0,5)	0.0201229	Wave 2, overall
[75,80)	[0,5)	0	Wave 2, overall
80+	[0,5)	0	Wave 2, overall
[0,5)	[5,10)	0.185374	Wave 2, overall
[5,10)	[5,10)	0.268293	Wave 2, overall
[10,15)	[5,10)	0.206406	Wave 2, overall
[15,20)	[5,10)	0.019527	Wave 2, overall
[20,25)	[5,10)	0	Wave 2, overall
[25,35)	[5,10)	0.163273	Wave 2, overall
[35,45)	[5,10)	0.434704	Wave 2, overall
[45,55)	[5,10)	0.0844056	Wave 2, overall
[55,65)	[5,10)	0.0456417	Wave 2, overall
[65,70)	[5,10)	0.017837	Wave 2, overall
[70,75)	[5,10)	0.0186616	Wave 2, overall
[75,80)	[5,10)	0	Wave 2, overall
80+	[5,10)	0.0114012	Wave 2, overall
[0,5)	[10,15)	0.0855928	Wave 2, overall
[5,10)	[10,15)	0.206406	Wave 2, overall
[10,15)	[10,15)	0.111111	Wave 2, overall
[15,20)	[10,15)	0.108174	Wave 2, overall
[20,25)	[10,15)	0	Wave 2, overall
[25,35)	[10,15)	0.0281988	Wave 2, overall
[35,45)	[10,15)	0.217736	Wave 2, overall
[45,55)	[10,15)	0.23227	Wave 2, overall
[55,65)	[10,15)	0.0497388	Wave 2, overall
[65,70)	[10,15)	0.00957232	Wave 2, overall
[70,75)	[10,15)	0.00723032	Wave 2, overall
[75,80)	[10,15)	0	Wave 2, overall
80+	[10,15)	0	Wave 2, overall
[0,5)	[15,20)	0.0505978	Wave 2, overall
[5,10)	[15,20)	0.019527	Wave 2, overall
[10,15)	[15,20)	0.108174	Wave 2, overall
[15,20)	[15,20)	0.121212	Wave 2, overall
[20,25)	[15,20)	0.113021	Wave 2, overall
[25,35)	[15,20)	0.0219713	Wave 2, overall
[35,45)	[15,20)	0.0592392	Wave 2, overall
[45,55)	[15,20)	0.194195	Wave 2, overall
[55,65)	[15,20)	0.0611973	Wave 2, overall
[65,70)	[15,20)	0	Wave 2, overall
[70,75)	[15,20)	0.00711312	Wave 2, overall
[75,80)	[15,20)	0	Wave 2, overall
80+	[15,20)	0.00765202	Wave 2, overall
[0,5)	[20,25)	0.0453598	Wave 2, overall
[5,10)	[20,25)	0	Wave 2, overall
[10,15)	[20,25)	0	Wave 2, overall
[15,20)	[20,25)	0.113021	Wave 2, overall
[20,25)	[20,25)	0.316667	Wave 2, overall
[25,35)	[20,25)	0.062837	Wave 2, overall
[35,45)	[20,25)	0.00679618	Wave 2, overall
[45,55)	[20,25)	0.0925022	Wave 2, overall
[55,65)	[20,25)	0.0401644	Wave 2, overall
[65,70)	[20,25)	0	Wave 2, overall
[70,75)	[20,25)	0	Wave 2, overall
[75,80)	[20,25)	0	Wave 2, overall
80+	[20,25)	0	Wave 2, overall
[0,5)	[25,35)	0.357584	Wave 2, overall
[5,10)	[25,35)	0.163273	Wave 2, overall
[10,15)	[25,35)	0.0281988	Wave 2, overall
[15,20)	[25,35)	0.0219713	Wave 2, overall
[20,25)	[25,35)	0.062837	Wave 2, overall
[25,35)	[25,35)	0.385135	Wave 2, overall
[35,45)	[25,35)	0.0664729	Wave 2, overall
[45,55)	[25,35)	0.0458916	Wave 2, overall
[55,65)	[25,35)	0.03871	Wave 2, overall
[65,70)	[25,35)	0.0255106	Wave 2, overall
[70,75)	[25,35)	0.0254692	Wave 2, overall
[75,80)	[25,35)	0.0140829	Wave 2, overall
80+	[25,35)	0.00561072	Wave 2, overall
[0,5)	[35,45)	0.295465	Wave 2, overall
[5,10)	[35,45)	0.434704	Wave 2, overall
[10,15)	[35,45)	0.217736	Wave 2, overall
[15,20)	[35,45)	0.0592392	Wave 2, overall
[20,25)	[35,45)	0.00679618	Wave 2, overall
[25,35)	[35,45)	0.0664729	Wave 2, overall
[35,45)	[35,45)	0.403226	Wave 2, overall
[45,55)	[35,45)	0.07624	Wave 2, overall
[55,65)	[35,45)	0.0423261	Wave 2, overall
[65,70)	[35,45)	0.0410832	Wave 2, overall
[70,75)	[35,45)	0.0145431	Wave 2, overall
[75,80)	[35,45)	0.00971149	Wave 2, overall
80+	[35,45)	0	Wave 2, overall
[0,5)	[45,55)	0.0612587	Wave 2, overall
[5,10)	[45,55)	0.0844056	Wave 2, overall
[10,15)	[45,55)	0.23227	Wave 2, overall
[15,20)	[45,55)	0.194195	Wave 2, overall
[20,25)	[45,55)	0.0925022	Wave 2, overall
[25,35)	[45,55)	0.0458916	Wave 2, overall
[35,45)	[45,55)	0.07624	Wave 2, overall
[45,55)	[45,55)	0.449761	Wave 2, overall
[55,65)	[45,55)	0.145259	Wave 2, overall
[65,70)	[45,55)	0.00827357	Wave 2, overall
[70,75)	[45,55)	0.0138227	Wave 2, overall
[75,80)	[45,55)	0.0463171	Wave 2, overall
80+	[45,55)	0.0300272	Wave 2, overall
[0,5)	[55,65)	0.0734394	Wave 2, overall
[5,10)	[55,65)	0.0456417	Wave 2, overall
[10,15)	[55,65)	0.0497388	Wave 2, overall
[15,20)	[55,65)	0.0611973	Wave 2, overall
[20,25)	[55,65)	0.0401644	Wave 2, overall
[25,35)	[55,65)	0.03871	Wave 2, overall
[35,45)	[55,65)	0.0423261	Wave 2, overall
[45,55)	[55,65)	0.145259	Wave 2, overall
[55,65)	[55,65)	0.418033	Wave 2, overall
[65,70)	[55,65)	0.106004	Wave 2, overall
[70,75)	[55,65)	0.0523564	Wave 2, overall
[75,80)	[55,65)	0.0526118	Wave 2, overall
80+	[55,65)	0.0204657	Wave 2, overall
[0,5)	[65,70)	0.0622536	Wave 2, overall
[5,10)	[65,70)	0.017837	Wave 2, overall
[10,15)	[65,70)	0.00957232	Wave 2, overall
[15,20)	[65,70)	0	Wave 2, overall
[20,25)	[65,70)	0	Wave 2, overall
[25,35)	[65,70)	0.0255106	Wave 2, overall
[35,45)	[65,70)	0.0410832	Wave 2, overall
[45,55)	[65,70)	0.00827357	Wave 2, overall
[55,65)	[65,70)	0.106004	Wave 2, overall
[65,70)	[65,70)	0.322449	Wave 2, overall
[70,75)	[65,70)	0.0749109	Wave 2, overall
[75,80)	[65,70)	0.0250606	Wave 2, overall
80+	[65,70)	0.0237805	Wave 2, overall
[0,5)	[70,75)	0.0201229	Wave 2, overall
[5,10)	[70,75)	0.0186616	Wave 2, overall
[10,15)	[70,75)	0.00723032	Wave 2, overall
[15,20)	[70,75)	0.00711312	Wave 2, overall
[20,25)	[70,75)	0	Wave 2, overall
[25,35)	[70,75)	0.0254692	Wave 2, overall
[35,45)	[70,75)	0.0145431	Wave 2, overall
[45,55)	[70,75)	0.0138227	Wave 2, overall
[55,65)	[70,75)	0.0523564	Wave 2, overall
[65,70)	[70,75)	0.0749109	Wave 2, overall
[70,75)	[70,75)	0.383562	Wave 2, overall
[75,80)	[70,75)	0.0385578	Wave 2, overall
80+	[70,75)	0.0148087	Wave 2, overall
[0,5)	[75,80)	0	Wave 2, overall
[5,10)	[75,80)	0	Wave 2, overall
[10,15)	[75,80)	0	Wave 2, overall
[15,20)	[75,80)	0	Wave 2, overall
[20,25)	[75,80)	0	Wave 2, overall
[25,35)	[75,80)	0.0140829	Wave 2, overall
[35,45)	[75,80)	0.00971149	Wave 2, overall
[45,55)	[75,80)	0.0463171	Wave 2, overall
[55,65)	[75,80)	0.0526118	Wave 2, overall
[65,70)	[75,80)	0.0250606	Wave 2, overall
[70,75)	[75,80)	0.0385578	Wave 2, overall
[75,80)	[75,80)	0.205882	Wave 2, overall
80+	[75,80)	0.0382211	Wave 2, overall
[0,5)	80+	0	Wave 2, overall
[5,10)	80+	0.0114012	Wave 2, overall
[10,15)	80+	0	Wave 2, overall
[15,20)	80+	0.00765202	Wave 2, overall
[20,25)	80+	0	Wave 2, overall
[25,35)	80+	0.00561072	Wave 2, overall
[35,45)	80+	0	Wave 2, overall
[45,55)	80+	0.0300272	Wave 2, overall
[55,65)	80+	0.0204657	Wave 2, overall
[65,70)	80+	0.0237805	Wave 2, overall
[70,75)	80+	0.0148087	Wave 2, overall
[75,80)	80+	0.0382211	Wave 2, overall
80+	80+	0.181818	Wave 2, overall
[0,5)	[0,5)	0.47619	Wave 3, overall
[5,10)	[0,5)	0.224046	Wave 3, overall
[10,15)	[0,5)	0.0439638	Wave 3, overall
[15,20)	[0,5)	0.0213411	Wave 3, overall
[20,25)	[0,5)	0.0620845	Wave 3, overall
[25,35)	[0,5)	0.232939	Wave 3, overall
[35,45)	[0,5)	0.377476	Wave 3, overall
[45,55)	[0,5)	0.0668071	Wave 3, overall
[55,65)	[0,5)	0.0324107	Wave 3, overall
[65,70)	[0,5)	0.0354813	Wave 3, overall
[70,75)	[0,5)	0.00771238	Wave 3, overall
[75,80)	[0,5)	0	Wave 3, overall
80+	[0,5)	0	Wave 3, overall
[0,5)	[5,10)	0.224046	Wave 3, overall
[5,10)	[5,10)	0.5	Wave 3, overall
[10,15)	[5,10)	0.153812	Wave 3, overall
[15,20)	[5,10)	0.0308772	Wave 3, overall
[20,25)	[5,10)	0.0210368	Wave 3, overall
[25,35)	[5,10)	0.158477	Wave 3, overall
[35,45)	[5,10)	0.320761	Wave 3, overall
[45,55)	[5,10)	0.117227	Wave 3, overall
[55,65)	[5,10)	0.0459747	Wave 3, overall
[65,70)	[5,10)	0.0291728	Wave 3, overall
[70,75)	[5,10)	0	Wave 3, overall
[75,80)	[5,10)	0	Wave 3, overall
80+	[5,10)	0	Wave 3, overall
[0,5)	[10,15)	0.0439638	Wave 3, overall
[5,10)	[10,15)	0.153812	Wave 3, overall
[10,15)	[10,15)	0.266667	Wave 3, overall
[15,20)	[10,15)	0.162098	Wave 3, overall
[20,25)	[10,15)	0.0100547	Wave 3, overall
[25,35)	[10,15)	0.0313662	Wave 3, overall
[35,45)	[10,15)	0.191445	Wave 3, overall
[45,55)	[10,15)	0.244566	Wave 3, overall
[55,65)	[10,15)	0.0584658	Wave 3, overall
[65,70)	[10,15)	0	Wave 3, overall
[70,75)	[10,15)	0.0101225	Wave 3, overall
[75,80)	[10,15)	0	Wave 3, overall
80+	[10,15)	0	Wave 3, overall
[0,5)	[15,20)	0.0213411	Wave 3, overall
[5,10)	[15,20)	0.0308772	Wave 3, overall
[10,15)	[15,20)	0.162098	Wave 3, overall
[15,20)	[15,20)	0.0888889	Wave 3, overall
[20,25)	[15,20)	0.0828822	Wave 3, overall
[25,35)	[15,20)	0.0159936	Wave 3, overall
[35,45)	[15,20)	0.0963781	Wave 3, overall
[45,55)	[15,20)	0.204507	Wave 3, overall
[55,65)	[15,20)	0.0399444	Wave 3, overall
[65,70)	[15,20)	0.00263385	Wave 3, overall
[70,75)	[15,20)	0.0104326	Wave 3, overall
[75,80)	[15,20)	0	Wave 3, overall
80+	[15,20)	0	Wave 3, overall
[0,5)	[20,25)	0.0620845	Wave 3, overall
[5,10)	[20,25)	0.0210368	Wave 3, overall
[10,15)	[20,25)	0.0100547	Wave 3, overall
[15,20)	[20,25)	0.0828822	Wave 3, overall
[20,25)	[20,25)	0.25	Wave 3, overall
[25,35)	[20,25)	0.0885201	Wave 3, overall
[35,45)	[20,25)	0.00926073	Wave 3, overall
[45,55)	[20,25)	0.0616771	Wave 3, overall
[55,65)	[20,25)	0.0363139	Wave 3, overall
[65,70)	[20,25)	0	Wave 3, overall
[70,75)	[20,25)	0	Wave 3, overall
[75,80)	[20,25)	0	Wave 3, overall
80+	[20,25)	0	Wave 3, overall
[0,5)	[25,35)	0.232939	Wave 3, overall
[5,10)	[25,35)	0.158477	Wave 3, overall
[10,15)	[25,35)	0.0313662	Wave 3, overall
[15,20)	[25,35)	0.0159936	Wave 3, overall
[20,25)	[25,35)	0.0885201	Wave 3, overall
[25,35)	[25,35)	0.333333	Wave 3, overall
[35,45)	[25,35)	0.0528225	Wave 3, overall
[45,55)	[25,35)	0.0305452	Wave 3, overall
[55,65)	[25,35)	0.0567228	Wave 3, overall
[65,70)	[25,35)	0.0426424	Wave 3, overall
[70,75)	[25,35)	0.0189944	Wave 3, overall
[75,80)	[25,35)	0	Wave 3, overall
80+	[25,35)	0	Wave 3, overall
[0,5)	[35,45)	0.377476	Wave 3, overall
[5,10)	[35,45)	0.320761	Wave 3, overall
[10,15)	[35,45)	0.191445	Wave 3, overall
[15,20)	[35,45)	0.0963781	Wave 3, overall
[20,25)	[35,45)	0.00926073	Wave 3, overall
[25,35)	[35,45)	0.0528225	Wave 3, overall
[35,45)	[35,45)	0.340659	Wave 3, overall
[45,55)	[35,45)	0.0668477	Wave 3, overall
[55,65)	[35,45)	0.0580345	Wave 3, overall
[65,70)	[35,45)	0.0744593	Wave 3, overall
[70,75)	[35,45)	0.0138383	Wave 3, overall
[75,80)	[35,45)	0.0108792	Wave 3, overall
80+	[35,45)	0.0104302	Wave 3, overall
[0,5)	[45,55)	0.0668071	Wave 3, overall
[5,10)	[45,55)	0.117227	Wave 3, overall
[10,15)	[45,55)	0.244566	Wave 3, overall
[15,20)	[45,55)	0.204507	Wave 3, overall
[20,25)	[45,55)	0.0616771	Wave 3, overall
[25,35)	[45,55)	0.0305452	Wave 3, overall
[35,45)	[45,55)	0.0668477	Wave 3, overall
[45,55)	[45,55)	0.402299	Wave 3, overall
[55,65)	[45,55)	0.0920135	Wave 3, overall
[65,70)	[45,55)	0.0199737	Wave 3, overall
[70,75)	[45,55)	0.00969284	Wave 3, overall
[75,80)	[45,55)	0.0288893	Wave 3, overall
80+	[45,55)	0.0060112	Wave 3, overall
[0,5)	[55,65)	0.0324107	Wave 3, overall
[5,10)	[55,65)	0.0459747	Wave 3, overall
[10,15)	[55,65)	0.0584658	Wave 3, overall
[15,20)	[55,65)	0.0399444	Wave 3, overall
[20,25)	[55,65)	0.0363139	Wave 3, overall
[25,35)	[55,65)	0.0567228	Wave 3, overall
[35,45)	[55,65)	0.0580345	Wave 3, overall
[45,55)	[55,65)	0.0920135	Wave 3, overall
[55,65)	[55,65)	0.383966	Wave 3, overall
[65,70)	[55,65)	0.107353	Wave 3, overall
[70,75)	[55,65)	0.0411168	Wave 3, overall
[75,80)	[55,65)	0.0541465	Wave 3, overall
80+	[55,65)	0.00702339	Wave 3, overall
[0,5)	[65,70)	0.0354813	Wave 3, overall
[5,10)	[65,70)	0.0291728	Wave 3, overall
[10,15)	[65,70)	0	Wave 3, overall
[15,20)	[65,70)	0.00263385	Wave 3, overall
[20,25)	[65,70)	0	Wave 3, overall
[25,35)	[65,70)	0.0426424	Wave 3, overall
[35,45)	[65,70)	0.0744593	Wave 3, overall
[45,55)	[65,70)	0.0199737	Wave 3, overall
[55,65)	[65,70)	0.107353	Wave 3, overall
[65,70)	[65,70)	0.346734	Wave 3, overall
[70,75)	[65,70)	0.0867105	Wave 3, overall
[75,80)	[65,70)	0.0380572	Wave 3, overall
80+	[65,70)	0.00532317	Wave 3, overall
[0,5)	[70,75)	0.00771238	Wave 3, overall
[5,10)	[70,75)	0	Wave 3, overall
[10,15)	[70,75)	0.0101225	Wave 3, overall
[15,20)	[70,75)	0.0104326	Wave 3, overall
[20,25)	[70,75)	0	Wave 3, overall
[25,35)	[70,75)	0.0189944	Wave 3, overall
[35,45)	[70,75)	0.0138383	Wave 3, overall
[45,55)	[70,75)	0.00969284	Wave 3, overall
[55,65)	[70,75)	0.0411168	Wave 3, overall
[65,70)	[70,75)	0.0867105	Wave 3, overall
[70,75)	[70,75)	0.405063	Wave 3, overall
[75,80)	[70,75)	0.0690303	Wave 3, overall
80+	[70,75)	0.00684197	Wave 3, overall
[0,5)	[75,80)	0	Wave 3, overall
[5,10)	[75,80)	0	Wave 3, overall
[10,15)	[75,80)	0	Wave 3, overall
[15,20)	[75,80)	0	Wave 3, overall
[20,25)	[75,80)	0	Wave 3, overall
[25,35)	[75,80)	0	Wave 3, overall
[35,45)	[75,80)	0.0108792	Wave 3, overall
[45,55)	[75,80)	0.0288893	Wave 3, overall
[55,65)	[75,80)	0.0541465	Wave 3, overall
[65,70)	[75,80)	0.0380572	Wave 3, overall
[70,75)	[75,80)	0.0690303	Wave 3, overall
[75,80)	[75,80)	0.275862	Wave 3, overall
80+	[75,80)	0.014937	Wave 3, overall
[0,5)	80+	0	Wave 3, overall
[5,10)	80+	0	Wave 3, overall
[10,15)	80+	0	Wave 3, overall
[15,20)	80+	0	Wave 3, overall
[20,25)	80+	0	Wave 3, overall
[25,35)	80+	0	Wave 3, overall
[35,45)	80+	0.0104302	Wave 3, overall
[45,55)	80+	0.0060112	Wave 3, overall
[55,65)	80+	0.00702339	Wave 3, overall
[65,70)	80+	0.00532317	Wave 3, overall
[70,75)	80+	0.00684197	Wave 3, overall
[75,80)	80+	0.014937	Wave 3, overall
80+	80+	0.285714	Wave 3, overall
[0,5)	[0,5)	0.696429	Wave 4, overall
[5,10)	[0,5)	0.298325	Wave 4, overall
[10,15)	[0,5)	0.0352913	Wave 4, overall
[15,20)	[0,5)	0.00800291	Wave 4, overall
[20,25)	[0,5)	0.0338526	Wave 4, overall
[25,35)	[0,5)	0.279703	Wave 4, overall
[35,45)	[0,5)	0.37145	Wave 4, overall
[45,55)	[0,5)	0.0638485	Wave 4, overall
[55,65)	[0,5)	0.0180726	Wave 4, overall
[65,70)	[0,5)	0.0325924	Wave 4, overall
[70,75)	[0,5)	0.0154901	Wave 4, overall
[75,80)	[0,5)	0.00992766	Wave 4, overall
80+	[0,5)	0.00807415	Wave 4, overall
[0,5)	[5,10)	0.298325	Wave 4, overall
[5,10)	[5,10)	0.564516	Wave 4, overall
[10,15)	[5,10)	0.120251	Wave 4, overall
[15,20)	[5,10)	0.0324703	Wave 4, overall
[20,25)	[5,10)	0.0404321	Wave 4, overall
[25,35)	[5,10)	0.160996	Wave 4, overall
[35,45)	[5,10)	0.385176	Wave 4, overall
[45,55)	[5,10)	0.132583	Wave 4, overall
[55,65)	[5,10)	0.04755	Wave 4, overall
[65,70)	[5,10)	0.0199491	Wave 4, overall
[70,75)	[5,10)	0.0141008	Wave 4, overall
[75,80)	[5,10)	0.00881907	Wave 4, overall
80+	[5,10)	0.00753951	Wave 4, overall
[0,5)	[10,15)	0.0352913	Wave 4, overall
[5,10)	[10,15)	0.120251	Wave 4, overall
[10,15)	[10,15)	0.137931	Wave 4, overall
[15,20)	[10,15)	0.264345	Wave 4, overall
[20,25)	[10,15)	0.0308291	Wave 4, overall
[25,35)	[10,15)	0.0485315	Wave 4, overall
[35,45)	[10,15)	0.211126	Wave 4, overall
[45,55)	[10,15)	0.266254	Wave 4, overall
[55,65)	[10,15)	0.0633886	Wave 4, overall
[65,70)	[10,15)	0.0282461	Wave 4, overall
[70,75)	[10,15)	0.0157073	Wave 4, overall
[75,80)	[10,15)	0.00662005	Wave 4, overall
80+	[10,15)	0.0112372	Wave 4, overall
[0,5)	[15,20)	0.00800291	Wave 4, overall
[5,10)	[15,20)	0.0324703	Wave 4, overall
[10,15)	[15,20)	0.264345	Wave 4, overall
[15,20)	[15,20)	0.175926	Wave 4, overall
[20,25)	[15,20)	0.0857916	Wave 4, overall
[25,35)	[15,20)	0.0457604	Wave 4, overall
[35,45)	[15,20)	0.103639	Wave 4, overall
[45,55)	[15,20)	0.187922	Wave 4, overall
[55,65)	[15,20)	0.0466018	Wave 4, overall
[65,70)	[15,20)	0.0166266	Wave 4, overall
[70,75)	[15,20)	0.00869381	Wave 4, overall
[75,80)	[15,20)	0.00553776	Wave 4, overall
80+	[15,20)	0.00467624	Wave 4, overall
[0,5)	[20,25)	0.0338526	Wave 4, overall
[5,10)	[20,25)	0.0404321	Wave 4, overall
[10,15)	[20,25)	0.0308291	Wave 4, overall
[15,20)	[20,25)	0.0857916	Wave 4, overall
[20,25)	[20,25)	0.412844	Wave 4, overall
[25,35)	[20,25)	0.126921	Wave 4, overall
[35,45)	[20,25)	0.0382425	Wave 4, overall
[45,55)	[20,25)	0.14138	Wave 4, overall
[55,65)	[20,25)	0.0784486	Wave 4, overall
[65,70)	[20,25)	0.0235604	Wave 4, overall
[70,75)	[20,25)	0.00462167	Wave 4, overall
[75,80)	[20,25)	0	Wave 4, overall
80+	[20,25)	0.00499897	Wave 4, overall
[0,5)	[25,35)	0.279703	Wave 4, overall
[5,10)	[25,35)	0.160996	Wave 4, overall
[10,15)	[25,35)	0.0485315	Wave 4, overall
[15,20)	[25,35)	0.0457604	Wave 4, overall
[20,25)	[25,35)	0.126921	Wave 4, overall
[25,35)	[25,35)	0.47032	Wave 4, overall
[35,45)	[25,35)	0.0615843	Wave 4, overall
[45,55)	[25,35)	0.0827773	Wave 4, overall
[55,65)	[25,35)	0.065992	Wave 4, overall
[65,70)	[25,35)	0.03294	Wave 4, overall
[70,75)	[25,35)	0.0100234	Wave 4, overall
[75,80)	[25,35)	0.00475859	Wave 4, overall
80+	[25,35)	0.00379172	Wave 4, overall
[0,5)	[35,45)	0.37145	Wave 4, overall
[5,10)	[35,45)	0.385176	Wave 4, overall
[10,15)	[35,45)	0.211126	Wave 4, overall
[15,20)	[35,45)	0.103639	Wave 4, overall
[20,25)	[35,45)	0.0382425	Wave 4, overall
[25,35)	[35,45)	0.0615843	Wave 4, overall
[35,45)	[35,45)	0.25	Wave 4, overall
[45,55)	[35,45)	0.0703783	Wave 4, overall
[55,65)	[35,45)	0.0434675	Wave 4, overall
[65,70)	[35,45)	0.0479231	Wave 4, overall
[70,75)	[35,45)	0.0409598	Wave 4, overall
[75,80)	[35,45)	0.00657288	Wave 4, overall
80+	[35,45)	0.00578751	Wave 4, overall
[0,5)	[45,55)	0.0638485	Wave 4, overall
[5,10)	[45,55)	0.132583	Wave 4, overall
[10,15)	[45,55)	0.266254	Wave 4, overall
[15,20)	[45,55)	0.187922	Wave 4, overall
[20,25)	[45,55)	0.14138	Wave 4, overall
[25,35)	[45,55)	0.0827773	Wave 4, overall
[35,45)	[45,55)	0.0703783	Wave 4, overall
[45,55)	[45,55)	0.312727	Wave 4, overall
[55,65)	[45,55)	0.107162	Wave 4, overall
[65,70)	[45,55)	0.0452418	Wave 4, overall
[70,75)	[45,55)	0.0144597	Wave 4, overall
[75,80)	[45,55)	0.0225327	Wave 4, overall
80+	[45,55)	0.055673	Wave 4, overall
[0,5)	[55,65)	0.0180726	Wave 4, overall
[5,10)	[55,65)	0.04755	Wave 4, overall
[10,15)	[55,65)	0.0633886	Wave 4, overall
[15,20)	[55,65)	0.0466018	Wave 4, overall
[20,25)	[55,65)	0.0784486	Wave 4, overall
[25,35)	[55,65)	0.065992	Wave 4, overall
[35,45)	[55,65)	0.0434675	Wave 4, overall
[45,55)	[55,65)	0.107162	Wave 4, overall
[55,65)	[55,65)	0.411215	Wave 4, overall
[65,70)	[55,65)	0.200525	Wave 4, overall
[70,75)	[55,65)	0.0364367	Wave 4, overall
[75,80)	[55,65)	0.0743014	Wave 4, overall
80+	[55,65)	0.0155565	Wave 4, overall
[0,5)	[65,70)	0.0325924	Wave 4, overall
[5,10)	[65,70)	0.0199491	Wave 4, overall
[10,15)	[65,70)	0.0282461	Wave 4, overall
[15,20)	[65,70)	0.0166266	Wave 4, overall
[20,25)	[65,70)	0.0235604	Wave 4, overall
[25,35)	[65,70)	0.03294	Wave 4, overall
[35,45)	[65,70)	0.0479231	Wave 4, overall
[45,55)	[65,70)	0.0452418	Wave 4, overall
[55,65)	[65,70)	0.200525	Wave 4, overall
[65,70)	[65,70)	0.341853	Wave 4, overall
[70,75)	[65,70)	0.0792849	Wave 4, overall
[75,80)	[65,70)	0.0293485	Wave 4, overall
80+	[65,70)	0.00676876	Wave 4, overall
[0,5)	[70,75)	0.0154901	Wave 4, overall
[5,10)	[70,75)	0.0141008	Wave 4, overall
[10,15)	[70,75)	0.0157073	Wave 4, overall
[15,20)	[70,75)	0.00869381	Wave 4, overall
[20,25)	[70,75)	0.00462167	Wave 4, overall
[25,35)	[70,75)	0.0100234	Wave 4, overall
[35,45)	[70,75)	0.0409598	Wave 4, overall
[45,55)	[70,75)	0.0144597	Wave 4, overall
[55,65)	[70,75)	0.0364367	Wave 4, overall
[65,70)	[70,75)	0.0792849	Wave 4, overall
[70,75)	[70,75)	0.220339	Wave 4, overall
[75,80)	[70,75)	0.0698555	Wave 4, overall
80+	[70,75)	0.0694167	Wave 4, overall
[0,5)	[75,80)	0.00992766	Wave 4, overall
[5,10)	[75,80)	0.00881907	Wave 4, overall
[10,15)	[75,80)	0.00662005	Wave 4, overall
[15,20)	[75,80)	0.00553776	Wave 4, overall
[20,25)	[75,80)	0	Wave 4, overall
[25,35)	[75,80)	0.00475859	Wave 4, overall
[35,45)	[75,80)	0.00657288	Wave 4, overall
[45,55)	[75,80)	0.0225327	Wave 4, overall
[55,65)	[75,80)	0.0743014	Wave 4, overall
[65,70)	[75,80)	0.0293485	Wave 4, overall
[70,75)	[75,80)	0.0698555	Wave 4, overall
[75,80)	[75,80)	0.333333	Wave 4, overall
80+	[75,80)	0.0180489	Wave 4, overall
[0,5)	80+	0.00807415	Wave 4, overall
[5,10)	80+	0.00753951	Wave 4, overall
[10,15)	80+	0.0112372	Wave 4, overall
[15,20)	80+	0.00467624	Wave 4, overall
[20,25)	80+	0.00499897	Wave 4, overall
[25,35)	80+	0.00379172	Wave 4, overall
[35,45)	80+	0.00578751	Wave 4, overall
[45,55)	80+	0.055673	Wave 4, overall
[55,65)	80+	0.0155565	Wave 4, overall
[65,70)	80+	0.00676876	Wave 4, overall
[70,75)	80+	0.0694167	Wave 4, overall
[75,80)	80+	0.0180489	Wave 4, overall
80+	80+	0.1	Wave 4, overall
[0,5)	[0,5)	0.348315	POLYMOD, home
[5,10)	[0,5)	0.191033	POLYMOD, home
[10,15)	[0,5)	0.0865709	POLYMOD, home
[15,20)	[0,5)	0.0550281	POLYMOD, home
[20,25)	[0,5)	0.189322	POLYMOD, home
[25,35)	[0,5)	0.545416	POLYMOD, home
[35,45)	[0,5)	0.406956	POLYMOD, home
[45,55)	[0,5)	0.179464	POLYMOD, home
[55,65)	[0,5)	0.119631	POLYMOD, home
[65,70)	[0,5)	0.0403015	POLYMOD, home
[70,75)	[0,5)	0.0518081	POLYMOD, home
[75,80)	[0,5)	0.0458558	POLYMOD, home
80+	[0,5)	0.0430133	POLYMOD, home
[0,5)	[5,10)	0.191033	POLYMOD, home
[5,10)	[5,10)	0.293478	POLYMOD, home
[10,15)	[5,10)	0.195286	POLYMOD, home
[15,20)	[5,10)	0.150614	POLYMOD, home
[20,25)	[5,10)	0.0428039	POLYMOD, home
[25,35)	[5,10)	0.333748	POLYMOD, home
[35,45)	[5,10)	0.489373	POLYMOD, home
[45,55)	[5,10)	0.163654	POLYMOD, home
[55,65)	[5,10)	0.143305	POLYMOD, home
[65,70)	[5,10)	0.082089	POLYMOD, home
[70,75)	[5,10)	0.0462051	POLYMOD, home
[75,80)	[5,10)	0.0388427	POLYMOD, home
80+	[5,10)	0.0464212	POLYMOD, home
[0,5)	[10,15)	0.0865709	POLYMOD, home
[5,10)	[10,15)	0.195286	POLYMOD, home
[10,15)	[10,15)	0.363636	POLYMOD, home
[15,20)	[10,15)	0.204918	POLYMOD, home
[20,25)	[10,15)	0.0437806	POLYMOD, home
[25,35)	[10,15)	0.135541	POLYMOD, home
[35,45)	[10,15)	0.6028	POLYMOD, home
[45,55)	[10,15)	0.256521	POLYMOD, home
[55,65)	[10,15)	0.110187	POLYMOD, home
[65,70)	[10,15)	0.090356	POLYMOD, home
[70,75)	[10,15)	0.037269	POLYMOD, home
[75,80)	[10,15)	0.0157076	POLYMOD, home
80+	[10,15)	0.0526935	POLYMOD, home
[0,5)	[15,20)	0.0550281	POLYMOD, home
[5,10)	[15,20)	0.150614	POLYMOD, home
[10,15)	[15,20)	0.204918	POLYMOD, home
[15,20)	[15,20)	0.239669	POLYMOD, home
[20,25)	[15,20)	0.193754	POLYMOD, home
[25,35)	[15,20)	0.0689142	POLYMOD, home
[35,45)	[15,20)	0.399137	POLYMOD, home
[45,55)	[15,20)	0.382482	POLYMOD, home
[55,65)	[15,20)	0.0996481	POLYMOD, home
[65,70)	[15,20)	0.0339174	POLYMOD, home
[70,75)	[15,20)	0.0317251	POLYMOD, home
[75,80)	[15,20)	0.0504538	POLYMOD, home
80+	[15,20)	0.0422558	POLYMOD, home
[0,5)	[20,25)	0.189322	POLYMOD, home
[5,10)	[20,25)	0.0428039	POLYMOD, home
[10,15)	[20,25)	0.0437806	POLYMOD, home
[15,20)	[20,25)	0.193754	POLYMOD, home
[20,25)	[20,25)	0.470085	POLYMOD, home
[25,35)	[20,25)	0.271081	POLYMOD, home
[35,45)	[20,25)	0.182301	POLYMOD, home
[45,55)	[20,25)	0.278758	POLYMOD, home
[55,65)	[20,25)	0.140171	POLYMOD, home
[65,70)	[20,25)	0.0263342	POLYMOD, home
[70,75)	[20,25)	0.012917	POLYMOD, home
[75,80)	[20,25)	0.00557669	POLYMOD, home
80+	[20,25)	0.0634772	POLYMOD, home
[0,5)	[25,35)	0.545416	POLYMOD, home
[5,10)	[25,35)	0.333748	POLYMOD, home
[10,15)	[25,35)	0.135541	POLYMOD, home
[15,20)	[25,35)	0.0689142	POLYMOD, home
[20,25)	[25,35)	0.271081	POLYMOD, home
[25,35)	[25,35)	0.621212	POLYMOD, home
[35,45)	[25,35)	0.213643	POLYMOD, home
[45,55)	[25,35)	0.233521	POLYMOD, home
[55,65)	[25,35)	0.188574	POLYMOD, home
[65,70)	[25,35)	0.0958404	POLYMOD, home
[70,75)	[25,35)	0.0170328	POLYMOD, home
[75,80)	[25,35)	0.0785656	POLYMOD, home
80+	[25,35)	0.135221	POLYMOD, home
[0,5)	[35,45)	0.406956	POLYMOD, home
[5,10)	[35,45)	0.489373	POLYMOD, home
[10,15)	[35,45)	0.6028	POLYMOD, home
[15,20)	[35,45)	0.399137	POLYMOD, home
[20,25)	[35,45)	0.182301	POLYMOD, home
[25,35)	[35,45)	0.213643	POLYMOD, home
[35,45)	[35,45)	0.692308	POLYMOD, home
[45,55)	[35,45)	0.245346	POLYMOD, home
[55,65)	[35,45)	0.182675	POLYMOD, home
[65,70)	[35,45)	0.215688	POLYMOD, home
[70,75)	[35,45)	0.12381	POLYMOD, home
[75,80)	[35,45)	0.0682293	POLYMOD, home
80+	[35,45)	0.0765517	POLYMOD, home
[0,5)	[45,55)	0.179464	POLYMOD, home
[5,10)	[45,55)	0.163654	POLYMOD, home
[10,15)	[45,55)	0.256521	POLYMOD, home
[15,20)	[45,55)	0.382482	POLYMOD, home
[20,25)	[45,55)	0.278758	POLYMOD, home
[25,35)	[45,55)	0.233521	POLYMOD, home
[35,45)	[45,55)	0.245346	POLYMOD, home
[45,55)	[45,55)	0.61413	POLYMOD, home
[55,65)	[45,55)	0.243447	POLYMOD, home
[65,70)	[45,55)	0.0678776	POLYMOD, home
[70,75)	[45,55)	0.0361038	POLYMOD, home
[75,80)	[45,55)	0.0729841	POLYMOD, home
80+	[45,55)	0.10992	POLYMOD, home
[0,5)	[55,65)	0.119631	POLYMOD, home
[5,10)	[55,65)	0.143305	POLYMOD, home
[10,15)	[55,65)	0.110187	POLYMOD, home
[15,20)	[55,65)	0.0996481	POLYMOD, home
[20,25)	[55,65)	0.140171	POLYMOD, home
[25,35)	[55,65)	0.188574	POLYMOD, home
[35,45)	[55,65)	0.182675	POLYMOD, home
[45,55)	[55,65)	0.243447	POLYMOD, home
[55,65)	[55,65)	0.6	POLYMOD, home
[65,70)	[55,65)	0.254124	POLYMOD, home
[70,75)	[55,65)	0.0207439	POLYMOD, home
[75,80)	[55,65)	0.073067	POLYMOD, home
80+	[55,65)	0.242951	POLYMOD, home
[0,5)	[65,70)	0.0403015	POLYMOD, home
[5,10)	[65,70)	0.082089	POLYMOD, home
[10,15)	[65,70)	0.090356	POLYMOD, home
[15,20)	[65,70)	0.0339174	POLYMOD, home
[20,25)	[65,70)	0.0263342	POLYMOD, home
[25,35)	[65,70)	0.0958404	POLYMOD, home
[35,45)	[65,70)	0.215688	POLYMOD, home
[45,55)	[65,70)	0.0678776	POLYMOD, home
[55,65)	[65,70)	0.254124	POLYMOD, home
[65,70)	[65,70)	0.5	POLYMOD, home
[70,75)	[65,70)	0.328958	POLYMOD, home
[75,80)	[65,70)	0.135286	POLYMOD, home
80+	[65,70)	0.108632	POLYMOD, home
[0,5)	[70,75)	0.0518081	POLYMOD, home
[5,10)	[70,75)	0.0462051	POLYMOD, home
[10,15)	[70,75)	0.037269	POLYMOD, home
[15,20)	[70,75)	0.0317251	POLYMOD, home
[20,25)	[70,75)	0.012917	POLYMOD, home
[25,35)	[70,75)	0.0170328	POLYMOD, home
[35,45)	[70,75)	0.12381	POLYMOD, home
[45,55)	[70,75)	0.0361038	POLYMOD, home
[55,65)	[70,75)	0.0207439	POLYMOD, home
[65,70)	[70,75)	0.328958	POLYMOD, home
[70,75)	[70,75)	0.212121	POLYMOD, home
[75,80)	[70,75)	0.0974146	POLYMOD, home
80+	[70,75)	0.0685381	POLYMOD, home
[0,5)	[75,80)	0.0458558	POLYMOD, home
[5,10)	[75,80)	0.0388427	POLYMOD, home
[10,15)	[75,80)	0.0157076	POLYMOD, home
[15,20)	[75,80)	0.0504538	POLYMOD, home
[20,25)	[75,80)	0.00557669	POLYMOD, home
[25,35)	[75,80)	0.0785656	POLYMOD, home
[35,45)	[75,80)	0.0682293	POLYMOD, home
[45,55)	[75,80)	0.0729841	POLYMOD, home
[55,65)	[75,80)	0.073067	POLYMOD, home
[65,70)	[75,80)	0.135286	POLYMOD, home
[70,75)	[75,80)	0.0974146	POLYMOD, home
[75,80)	[75,80)	0.285714	POLYMOD, home
80+	[75,80)	0.1383	POLYMOD, home
[0,5)	80+	0.0430133	POLYMOD, home
[5,10)	80+	0.0464212	POLYMOD, home
[10,15)	80+	0.0526935	POLYMOD, home
[15,20)	80+	0.0422558	POLYMOD, home
[20,25)	80+	0.0634772	POLYMOD, home
[25,35)	80+	0.135221	POLYMOD, home
[35,45)	80+	0.0765517	POLYMOD, home
[45,55)	80+	0.10992	POLYMOD, home
[55,65)	80+	0.242951	POLYMOD, home
[65,70)	80+	0.108632	POLYMOD, home
[70,75)	80+	0.0685381	POLYMOD, home
[75,80)	80+	0.1383	POLYMOD, home
80+	80+	0.230769	POLYMOD, home
[0,5)	[0,5)	0.173913	Wave 1, home
[5,10)	[0,5)	0.220879	Wave 1, home
[10,15)	[0,5)	0.122763	Wave 1, home
[15,20)	[0,5)	0.0508738	Wave 1, home
[20,25)	[0,5)	0.0645106	Wave 1, home
[25,35)	[0,5)	0.287909	Wave 1, home
[35,45)	[0,5)	0.319798	Wave 1, home
[45,55)	[0,5)	0.115857	Wave 1, home
[55,65)	[0,5)	0.0146433	Wave 1, home
[65,70)	[0,5)	0.0231405	Wave 1, home
[70,75)	[0,5)	0.0252789	Wave 1, home
[75,80)	[0,5)	0.0228654	Wave 1, home
80+	[0,5)	0	Wave 1, home
[0,5)	[5,10)	0.220879	Wave 1, home
[5,10)	[5,10)	0.270833	Wave 1, home
[10,15)	[5,10)	0.171365	Wave 1, home
[15,20)	[5,10)	0.0364522	Wave 1, home
[20,25)	[5,10)	0	Wave 1, home
[25,35)	[5,10)	0.17342	Wave 1, home
[35,45)	[5,10)	0.387563	Wave 1, home
[45,55)	[5,10)	0.0928372	Wave 1, home
[55,65)	[5,10)	0.0427061	Wave 1, home
[65,70)	[5,10)	0.0134916	Wave 1, home
[70,75)	[5,10)	0.00910674	Wave 1, home
[75,80)	[5,10)	0	Wave 1, home
80+	[5,10)	0	Wave 1, home
[0,5)	[10,15)	0.122763	Wave 1, home
[5,10)	[10,15)	0.171365	Wave 1, home
[10,15)	[10,15)	0.150685	Wave 1, home
[15,20)	[10,15)	0.136377	Wave 1, home
[20,25)	[10,15)	0.00619813	Wave 1, home
[25,35)	[10,15)	0.0630862	Wave 1, home
[35,45)	[10,15)	0.25692	Wave 1, home
[45,55)	[10,15)	0.174107	Wave 1, home
[55,65)	[10,15)	0.0596811	Wave 1, home
[65,70)	[10,15)	0.0253968	Wave 1, home
[70,75)	[10,15)	0	Wave 1, home
[75,80)	[10,15)	0	Wave 1, home
80+	[10,15)	0.00669611	Wave 1, home
[0,5)	[15,20)	0.0508738	Wave 1, home
[5,10)	[15,20)	0.0364522	Wave 1, home
[10,15)	[15,20)	0.136377	Wave 1, home
[15,20)	[15,20)	0.168421	Wave 1, home
[20,25)	[15,20)	0.0653847	Wave 1, home
[25,35)	[15,20)	0.0123096	Wave 1, home
[35,45)	[15,20)	0.0994955	Wave 1, home
[45,55)	[15,20)	0.208064	Wave 1, home
[55,65)	[15,20)	0.0433497	Wave 1, home
[65,70)	[15,20)	0.00503146	Wave 1, home
[70,75)	[15,20)	0	Wave 1, home
[75,80)	[15,20)	0	Wave 1, home
80+	[15,20)	0	Wave 1, home
[0,5)	[20,25)	0.0645106	Wave 1, home
[5,10)	[20,25)	0	Wave 1, home
[10,15)	[20,25)	0.00619813	Wave 1, home
[15,20)	[20,25)	0.0653847	Wave 1, home
[20,25)	[20,25)	0.228916	Wave 1, home
[25,35)	[20,25)	0.0625814	Wave 1, home
[35,45)	[20,25)	0.00428247	Wave 1, home
[45,55)	[20,25)	0.0725692	Wave 1, home
[55,65)	[20,25)	0.0423307	Wave 1, home
[65,70)	[20,25)	0	Wave 1, home
[70,75)	[20,25)	0.00557633	Wave 1, home
[75,80)	[20,25)	0	Wave 1, home
80+	[20,25)	0	Wave 1, home
[0,5)	[25,35)	0.287909	Wave 1, home
[5,10)	[25,35)	0.17342	Wave 1, home
[10,15)	[25,35)	0.0630862	Wave 1, home
[15,20)	[25,35)	0.0123096	Wave 1, home
[20,25)	[25,35)	0.0625814	Wave 1, home
[25,35)	[25,35)	0.468208	Wave 1, home
[35,45)	[25,35)	0.0358714	Wave 1, home
[45,55)	[25,35)	0.0201103	Wave 1, home
[55,65)	[25,35)	0.0353173	Wave 1, home
[65,70)	[25,35)	0.0171208	Wave 1, home
[70,75)	[25,35)	0.00854709	Wave 1, home
[75,80)	[25,35)	0.00939717	Wave 1, home
80+	[25,35)	0	Wave 1, home
[0,5)	[35,45)	0.319798	Wave 1, home
[5,10)	[35,45)	0.387563	Wave 1, home
[10,15)	[35,45)	0.25692	Wave 1, home
[15,20)	[35,45)	0.0994955	Wave 1, home
[20,25)	[35,45)	0.00428247	Wave 1, home
[25,35)	[35,45)	0.0358714	Wave 1, home
[35,45)	[35,45)	0.313869	Wave 1, home
[45,55)	[35,45)	0.0513239	Wave 1, home
[55,65)	[35,45)	0.0189641	Wave 1, home
[65,70)	[35,45)	0.00897952	Wave 1, home
[70,75)	[35,45)	0	Wave 1, home
[75,80)	[35,45)	0.00878996	Wave 1, home
80+	[35,45)	0	Wave 1, home
[0,5)	[45,55)	0.115857	Wave 1, home
[5,10)	[45,55)	0.0928372	Wave 1, home
[10,15)	[45,55)	0.174107	Wave 1, home
[15,20)	[45,55)	0.208064	Wave 1, home
[20,25)	[45,55)	0.0725692	Wave 1, home
[25,35)	[45,55)	0.0201103	Wave 1, home
[35,45)	[45,55)	0.0513239	Wave 1, home
[45,55)	[45,55)	0.370213	Wave 1, home
[55,65)	[45,55)	0.118013	Wave 1, home
[65,70)	[45,55)	0.00534292	Wave 1, home
[70,75)	[45,55)	0.011647	Wave 1, home
[75,80)	[45,55)	0.0144732	Wave 1, home
80+	[45,55)	0.00890169	Wave 1, home
[0,5)	[55,65)	0.0146433	Wave 1, home
[5,10)	[55,65)	0.0427061	Wave 1, home
[10,15)	[55,65)	0.0596811	Wave 1, home
[15,20)	[55,65)	0.0433497	Wave 1, home
[20,25)	[55,65)	0.0423307	Wave 1, home
[25,35)	[55,65)	0.0353173	Wave 1, home
[35,45)	[55,65)	0.0189641	Wave 1, home
[45,55)	[55,65)	0.118013	Wave 1, home
[55,65)	[55,65)	0.373585	Wave 1, home
[65,70)	[55,65)	0.0811605	Wave 1, home
[70,75)	[55,65)	0.033684	Wave 1, home
[75,80)	[55,65)	0.0281696	Wave 1, home
80+	[55,65)	0.0419072	Wave 1, home
[0,5)	[65,70)	0.0231405	Wave 1, home
[5,10)	[65,70)	0.0134916	Wave 1, home
[10,15)	[65,70)	0.0253968	Wave 1, home
[15,20)	[65,70)	0.00503146	Wave 1, home
[20,25)	[65,70)	0	Wave 1, home
[25,35)	[65,70)	0.0171208	Wave 1, home
[35,45)	[65,70)	0.00897952	Wave 1, home
[45,55)	[65,70)	0.00534292	Wave 1, home
[55,65)	[65,70)	0.0811605	Wave 1, home
[65,70)	[65,70)	0.255556	Wave 1, home
[70,75)	[65,70)	0.0850799	Wave 1, home
[75,80)	[65,70)	0.0188401	Wave 1, home
80+	[65,70)	0.00784675	Wave 1, home
[0,5)	[70,75)	0.0252789	Wave 1, home
[5,10)	[70,75)	0.00910674	Wave 1, home
[10,15)	[70,75)	0	Wave 1, home
[15,20)	[70,75)	0	Wave 1, home
[20,25)	[70,75)	0.00557633	Wave 1, home
[25,35)	[70,75)	0.00854709	Wave 1, home
[35,45)	[70,75)	0	Wave 1, home
[45,55)	[70,75)	0.011647	Wave 1, home
[55,65)	[70,75)	0.033684	Wave 1, home
[65,70)	[70,75)	0.0850799	Wave 1, home
[70,75)	[70,75)	0.280899	Wave 1, home
[75,80)	[70,75)	0.0378212	Wave 1, home
80+	[70,75)	0.0544314	Wave 1, home
[0,5)	[75,80)	0.0228654	Wave 1, home
[5,10)	[75,80)	0	Wave 1, home
[10,15)	[75,80)	0	Wave 1, home
[15,20)	[75,80)	0	Wave 1, home
[20,25)	[75,80)	0	Wave 1, home
[25,35)	[75,80)	0.00939717	Wave 1, home
[35,45)	[75,80)	0.00878996	Wave 1, home
[45,55)	[75,80)	0.0144732	Wave 1, home
[55,65)	[75,80)	0.0281696	Wave 1, home
[65,70)	[75,80)	0.0188401	Wave 1, home
[70,75)	[75,80)	0.0378212	Wave 1, home
[75,80)	[75,80)	0.428571	Wave 1, home
80+	[75,80)	0.0247527	Wave 1, home
[0,5)	80+	0	Wave 1, home
[5,10)	80+	0	Wave 1, home
[10,15)	80+	0.00669611	Wave 1, home
[15,20)	80+	0	Wave 1, home
[20,25)	80+	0	Wave 1, home
[25,35)	80+	0	Wave 1, home
[35,45)	80+	0	Wave 1, home
[45,55)	80+	0.00890169	Wave 1, home
[55,65)	80+	0.0419072	Wave 1, home
[65,70)	80+	0.00784675	Wave 1, home
[70,75)	80+	0.0544314	Wave 1, home
[75,80)	80+	0.0247527	Wave 1, home
80+	80+	0.0909091	Wave 1, home
[0,5)	[0,5)	0.166667	Wave 2, home
[5,10)	[0,5)	0.171973	Wave 2, home
[10,15)	[0,5)	0.0855928	Wave 2, home
[15,20)	[0,5)	0.0420312	Wave 2, home
[20,25)	[0,5)	0.0336548	Wave 2, home
[25,35)	[0,5)	0.287436	Wave 2, home
[35,45)	[0,5)	0.27756	Wave 2, home
[45,55)	[0,5)	0.0466446	Wave 2, home
[55,65)	[0,5)	0.064084	Wave 2, home
[65,70)	[0,5)	0.0622536	Wave 2, home
[70,75)	[0,5)	0.0201229	Wave 2, home
[75,80)	[0,5)	0	Wave 2, home
80+	[0,5)	0	Wave 2, home
[0,5)	[5,10)	0.171973	Wave 2, home
[5,10)	[5,10)	0.243902	Wave 2, home
[10,15)	[5,10)	0.194757	Wave 2, home
[15,20)	[5,10)	0.019527	Wave 2, home
[20,25)	[5,10)	0	Wave 2, home
[25,35)	[5,10)	0.138127	Wave 2, home
[35,45)	[5,10)	0.418211	Wave 2, home
[45,55)	[5,10)	0.078831	Wave 2, home
[55,65)	[5,10)	0.037267	Wave 2, home
[65,70)	[5,10)	0.017837	Wave 2, home
[70,75)	[5,10)	0.0106615	Wave 2, home
[75,80)	[5,10)	0	Wave 2, home
80+	[5,10)	0.0114012	Wave 2, home
[0,5)	[10,15)	0.0855928	Wave 2, home
[5,10)	[10,15)	0.194757	Wave 2, home
[10,15)	[10,15)	0.0793651	Wave 2, home
[15,20)	[10,15)	0.108174	Wave 2, home
[20,25)	[10,15)	0	Wave 2, home
[25,35)	[10,15)	0.0224044	Wave 2, home
[35,45)	[10,15)	0.196441	Wave 2, home
[45,55)	[10,15)	0.227111	Wave 2, home
[55,65)	[10,15)	0.0497388	Wave 2, home
[65,70)	[10,15)	0.00957232	Wave 2, home
[70,75)	[10,15)	0.00723032	Wave 2, home
[75,80)	[10,15)	0	Wave 2, home
80+	[10,15)	0	Wave 2, home
[0,5)	[15,20)	0.0420312	Wave 2, home
[5,10)	[15,20)	0.019527	Wave 2, home
[10,15)	[15,20)	0.108174	Wave 2, home
[15,20)	[15,20)	0.106061	Wave 2, home
[20,25)	[15,20)	0.0918297	Wave 2, home
[25,35)	[15,20)	0.0219713	Wave 2, home
[35,45)	[15,20)	0.0516961	Wave 2, home
[45,55)	[15,20)	0.184336	Wave 2, home
[55,65)	[15,20)	0.0557503	Wave 2, home
[65,70)	[15,20)	0	Wave 2, home
[70,75)	[15,20)	0	Wave 2, home
[75,80)	[15,20)	0	Wave 2, home
80+	[15,20)	0.00765202	Wave 2, home
[0,5)	[20,25)	0.0336548	Wave 2, home
[5,10)	[20,25)	0	Wave 2, home
[10,15)	[20,25)	0	Wave 2, home
[15,20)	[20,25)	0.0918297	Wave 2, home
[20,25)	[20,25)	0.25	Wave 2, home
[25,35)	[20,25)	0.0439859	Wave 2, home
[35,45)	[20,25)	0.00679618	Wave 2, home
[45,55)	[20,25)	0.0880774	Wave 2, home
[55,65)	[20,25)	0.0371167	Wave 2, home
[65,70)	[20,25)	0	Wave 2, home
[70,75)	[20,25)	0	Wave 2, home
[75,80)	[20,25)	0	Wave 2, home
80+	[20,25)	0	Wave 2, home
[0,5)	[25,35)	0.287436	Wave 2, home
[5,10)	[25,35)	0.138127	Wave 2, home
[10,15)	[25,35)	0.0224044	Wave 2, home
[15,20)	[25,35)	0.0219713	Wave 2, home
[20,25)	[25,35)	0.0439859	Wave 2, home
[25,35)	[25,35)	0.337838	Wave 2, home
[35,45)	[25,35)	0.0589367	Wave 2, home
[45,55)	[25,35)	0.0258667	Wave 2, home
[55,65)	[25,35)	0.0319642	Wave 2, home
[65,70)	[25,35)	0.0255106	Wave 2, home
[70,75)	[25,35)	0.0102027	Wave 2, home
[75,80)	[25,35)	0.0140829	Wave 2, home
80+	[25,35)	0	Wave 2, home
[0,5)	[35,45)	0.27756	Wave 2, home
[5,10)	[35,45)	0.418211	Wave 2, home
[10,15)	[35,45)	0.196441	Wave 2, home
[15,20)	[35,45)	0.0516961	Wave 2, home
[20,25)	[35,45)	0.00679618	Wave 2, home
[25,35)	[35,45)	0.0589367	Wave 2, home
[35,45)	[35,45)	0.346774	Wave 2, home
[45,55)	[35,45)	0.048302	Wave 2, home
[55,65)	[35,45)	0.0315743	Wave 2, home
[65,70)	[35,45)	0.0226845	Wave 2, home
[70,75)	[35,45)	0.00969539	Wave 2, home
[75,80)	[35,45)	0	Wave 2, home
80+	[35,45)	0	Wave 2, home
[0,5)	[45,55)	0.0466446	Wave 2, home
[5,10)	[45,55)	0.078831	Wave 2, home
[10,15)	[45,55)	0.227111	Wave 2, home
[15,20)	[45,55)	0.184336	Wave 2, home
[20,25)	[45,55)	0.0880774	Wave 2, home
[25,35)	[45,55)	0.0258667	Wave 2, home
[35,45)	[45,55)	0.048302	Wave 2, home
[45,55)	[45,55)	0.349282	Wave 2, home
[55,65)	[45,55)	0.116533	Wave 2, home
[65,70)	[45,55)	0.00551571	Wave 2, home
[70,75)	[45,55)	0.00467464	Wave 2, home
[75,80)	[45,55)	0.0335292	Wave 2, home
80+	[45,55)	0.0100091	Wave 2, home
[0,5)	[55,65)	0.064084	Wave 2, home
[5,10)	[55,65)	0.037267	Wave 2, home
[10,15)	[55,65)	0.0497388	Wave 2, home
[15,20)	[55,65)	0.0557503	Wave 2, home
[20,25)	[55,65)	0.0371167	Wave 2, home
[25,35)	[55,65)	0.0319642	Wave 2, home
[35,45)	[55,65)	0.0315743	Wave 2, home
[45,55)	[55,65)	0.116533	Wave 2, home
[55,65)	[55,65)	0.381148	Wave 2, home
[65,70)	[55,65)	0.0968039	Wave 2, home
[70,75)	[55,65)	0.0492782	Wave 2, home
[75,80)	[55,65)	0.0429458	Wave 2, home
80+	[55,65)	0.0136438	Wave 2, home
[0,5)	[65,70)	0.0622536	Wave 2, home
[5,10)	[65,70)	0.017837	Wave 2, home
[10,15)	[65,70)	0.00957232	Wave 2, home
[15,20)	[65,70)	0	Wave 2, home
[20,25)	[65,70)	0	Wave 2, home
[25,35)	[65,70)	0.0255106	Wave 2, home
[35,45)	[65,70)	0.0226845	Wave 2, home
[45,55)	[65,70)	0.00551571	Wave 2, home
[55,65)	[65,70)	0.0968039	Wave 2, home
[65,70)	[65,70)	0.281633	Wave 2, home
[70,75)	[65,70)	0.0669002	Wave 2, home
[75,80)	[65,70)	0.0250606	Wave 2, home
80+	[65,70)	0.00432372	Wave 2, home
[0,5)	[70,75)	0.0201229	Wave 2, home
[5,10)	[70,75)	0.0106615	Wave 2, home
[10,15)	[70,75)	0.00723032	Wave 2, home
[15,20)	[70,75)	0	Wave 2, home
[20,25)	[70,75)	0	Wave 2, home
[25,35)	[70,75)	0.0102027	Wave 2, home
[35,45)	[70,75)	0.00969539	Wave 2, home
[45,55)	[70,75)	0.00467464	Wave 2, home
[55,65)	[70,75)	0.0492782	Wave 2, home
[65,70)	[70,75)	0.0669002	Wave 2, home
[70,75)	[70,75)	0.369863	Wave 2, home
[75,80)	[70,75)	0.0385578	Wave 2, home
80+	[70,75)	0.0148087	Wave 2, home
[0,5)	[75,80)	0	Wave 2, home
[5,10)	[75,80)	0	Wave 2, home
[10,15)	[75,80)	0	Wave 2, home
[15,20)	[75,80)	0	Wave 2, home
[20,25)	[75,80)	0	Wave 2, home
[25,35)	[75,80)	0.0140829	Wave 2, home
[35,45)	[75,80)	0	Wave 2, home
[45,55)	[75,80)	0.0335292	Wave 2, home
[55,65)	[75,80)	0.0429458	Wave 2, home
[65,70)	[75,80)	0.0250606	Wave 2, home
[70,75)	[75,80)	0.0385578	Wave 2, home
[75,80)	[75,80)	0.205882	Wave 2, home
80+	[75,80)	0.0382211	Wave 2, home
[0,5)	80+	0	Wave 2, home
[5,10)	80+	0.0114012	Wave 2, home
[10,15)	80+	0	Wave 2, home
[15,20)	80+	0.00765202	Wave 2, home
[20,25)	80+	0	Wave 2, home
[25,35)	80+	0	Wave 2, home
[35,45)	80+	0	Wave 2, home
[45,55)	80+	0.0100091	Wave 2, home
[55,65)	80+	0.0136438	Wave 2, home
[65,70)	80+	0.00432372	Wave 2, home
[70,75)	80+	0.0148087	Wave 2, home
[75,80)	80+	0.0382211	Wave 2, home
80+	80+	0.181818	Wave 2, home
[0,5)	[0,5)	0.47619	Wave 3, home
[5,10)	[0,5)	0.224046	Wave 3, home
[10,15)	[0,5)	0.0439638	Wave 3, home
[15,20)	[0,5)	0.0213411	Wave 3, home
[20,25)	[0,5)	0.0620845	Wave 3, home
[25,35)	[0,5)	0.216887	Wave 3, home
[35,45)	[0,5)	0.377476	Wave 3, home
[45,55)	[0,5)	0.0668071	Wave 3, home
[55,65)	[0,5)	0.0324107	Wave 3, home
[65,70)	[0,5)	0.0324871	Wave 3, home
[70,75)	[0,5)	0	Wave 3, home
[75,80)	[0,5)	0	Wave 3, home
80+	[0,5)	0	Wave 3, home
[0,5)	[5,10)	0.224046	Wave 3, home
[5,10)	[5,10)	0.433333	Wave 3, home
[10,15)	[5,10)	0.126233	Wave 3, home
[15,20)	[5,10)	0.0308772	Wave 3, home
[20,25)	[5,10)	0.0210368	Wave 3, home
[25,35)	[5,10)	0.12411	Wave 3, home
[35,45)	[5,10)	0.309835	Wave 3, home
[45,55)	[5,10)	0.0597458	Wave 3, home
[55,65)	[5,10)	0.0345292	Wave 3, home
[65,70)	[5,10)	0.0234289	Wave 3, home
[70,75)	[5,10)	0	Wave 3, home
[75,80)	[5,10)	0	Wave 3, home
80+	[5,10)	0	Wave 3, home
[0,5)	[10,15)	0.0439638	Wave 3, home
[5,10)	[10,15)	0.126233	Wave 3, home
[10,15)	[10,15)	0.222222	Wave 3, home
[15,20)	[10,15)	0.162098	Wave 3, home
[20,25)	[10,15)	0.0100547	Wave 3, home
[25,35)	[10,15)	0.0235246	Wave 3, home
[35,45)	[10,15)	0.191445	Wave 3, home
[45,55)	[10,15)	0.237344	Wave 3, home
[55,65)	[10,15)	0.0584658	Wave 3, home
[65,70)	[10,15)	0	Wave 3, home
[70,75)	[10,15)	0.0101225	Wave 3, home
[75,80)	[10,15)	0	Wave 3, home
80+	[10,15)	0	Wave 3, home
[0,5)	[15,20)	0.0213411	Wave 3, home
[5,10)	[15,20)	0.0308772	Wave 3, home
[10,15)	[15,20)	0.162098	Wave 3, home
[15,20)	[15,20)	0.0666667	Wave 3, home
[20,25)	[15,20)	0.0725219	Wave 3, home
[25,35)	[15,20)	0.0159936	Wave 3, home
[35,45)	[15,20)	0.0812139	Wave 3, home
[45,55)	[15,20)	0.186744	Wave 3, home
[55,65)	[15,20)	0.0399444	Wave 3, home
[65,70)	[15,20)	0	Wave 3, home
[70,75)	[15,20)	0.0104326	Wave 3, home
[75,80)	[15,20)	0	Wave 3, home
80+	[15,20)	0	Wave 3, home
[0,5)	[20,25)	0.0620845	Wave 3, home
[5,10)	[20,25)	0.0210368	Wave 3, home
[10,15)	[20,25)	0.0100547	Wave 3, home
[15,20)	[20,25)	0.0725219	Wave 3, home
[20,25)	[20,25)	0.25	Wave 3, home
[25,35)	[20,25)	0.0615899	Wave 3, home
[35,45)	[20,25)	0	Wave 3, home
[45,55)	[20,25)	0.0510474	Wave 3, home
[55,65)	[20,25)	0.0363139	Wave 3, home
[65,70)	[20,25)	0	Wave 3, home
[70,75)	[20,25)	0	Wave 3, home
[75,80)	[20,25)	0	Wave 3, home
80+	[20,25)	0	Wave 3, home
[0,5)	[25,35)	0.216887	Wave 3, home
[5,10)	[25,35)	0.12411	Wave 3, home
[10,15)	[25,35)	0.0235246	Wave 3, home
[15,20)	[25,35)	0.0159936	Wave 3, home
[20,25)	[25,35)	0.0615899	Wave 3, home
[25,35)	[25,35)	0.3125	Wave 3, home
[35,45)	[25,35)	0.0359432	Wave 3, home
[45,55)	[25,35)	0.0237308	Wave 3, home
[55,65)	[25,35)	0.0494098	Wave 3, home
[65,70)	[25,35)	0.0351959	Wave 3, home
[70,75)	[25,35)	0.00474859	Wave 3, home
[75,80)	[25,35)	0	Wave 3, home
80+	[25,35)	0	Wave 3, home
[0,5)	[35,45)	0.377476	Wave 3, home
[5,10)	[35,45)	0.309835	Wave 3, home
[10,15)	[35,45)	0.191445	Wave 3, home
[15,20)	[35,45)	0.0812139	Wave 3, home
[20,25)	[35,45)	0	Wave 3, home
[25,35)	[35,45)	0.0359432	Wave 3, home
[35,45)	[35,45)	0.285714	Wave 3, home
[45,55)	[35,45)	0.0503819	Wave 3, home
[55,65)	[35,45)	0.0198254	Wave 3, home
[65,70)	[35,45)	0.0464344	Wave 3, home
[70,75)	[35,45)	0.00447951	Wave 3, home
[75,80)	[35,45)	0.0108792	Wave 3, home
80+	[35,45)	0	Wave 3, home
[0,5)	[45,55)	0.0668071	Wave 3, home
[5,10)	[45,55)	0.0597458	Wave 3, home
[10,15)	[45,55)	0.237344	Wave 3, home
[15,20)	[45,55)	0.186744	Wave 3, home
[20,25)	[45,55)	0.0510474	Wave 3, home
[25,35)	[45,55)	0.0237308	Wave 3, home
[35,45)	[45,55)	0.0503819	Wave 3, home
[45,55)	[45,55)	0.356322	Wave 3, home
[55,65)	[45,55)	0.0813065	Wave 3, home
[65,70)	[45,55)	0.0144476	Wave 3, home
[70,75)	[45,55)	0.00969284	Wave 3, home
[75,80)	[45,55)	0.0182847	Wave 3, home
80+	[45,55)	0	Wave 3, home
[0,5)	[55,65)	0.0324107	Wave 3, home
[5,10)	[55,65)	0.0345292	Wave 3, home
[10,15)	[55,65)	0.0584658	Wave 3, home
[15,20)	[55,65)	0.0399444	Wave 3, home
[20,25)	[55,65)	0.0363139	Wave 3, home
[25,35)	[55,65)	0.0494098	Wave 3, home
[35,45)	[55,65)	0.0198254	Wave 3, home
[45,55)	[55,65)	0.0813065	Wave 3, home
[55,65)	[55,65)	0.350211	Wave 3, home
[65,70)	[55,65)	0.0999144	Wave 3, home
[70,75)	[55,65)	0.0411168	Wave 3, home
[75,80)	[55,65)	0.0541465	Wave 3, home
80+	[55,65)	0.00702339	Wave 3, home
[0,5)	[65,70)	0.0324871	Wave 3, home
[5,10)	[65,70)	0.0234289	Wave 3, home
[10,15)	[65,70)	0	Wave 3, home
[15,20)	[65,70)	0	Wave 3, home
[20,25)	[65,70)	0	Wave 3, home
[25,35)	[65,70)	0.0351959	Wave 3, home
[35,45)	[65,70)	0.0464344	Wave 3, home
[45,55)	[65,70)	0.0144476	Wave 3, home
[55,65)	[65,70)	0.0999144	Wave 3, home
[65,70)	[65,70)	0.326633	Wave 3, home
[70,75)	[65,70)	0.0842449	Wave 3, home
[75,80)	[65,70)	0.0380572	Wave 3, home
80+	[65,70)	0.00532317	Wave 3, home
[0,5)	[70,75)	0	Wave 3, home
[5,10)	[70,75)	0	Wave 3, home
[10,15)	[70,75)	0.0101225	Wave 3, home
[15,20)	[70,75)	0.0104326	Wave 3, home
[20,25)	[70,75)	0	Wave 3, home
[25,35)	[70,75)	0.00474859	Wave 3, home
[35,45)	[70,75)	0.00447951	Wave 3, home
[45,55)	[70,75)	0.00969284	Wave 3, home
[55,65)	[70,75)	0.0411168	Wave 3, home
[65,70)	[70,75)	0.0842449	Wave 3, home
[70,75)	[70,75)	0.379747	Wave 3, home
[75,80)	[70,75)	0.0608467	Wave 3, home
80+	[70,75)	0.00684197	Wave 3, home
[0,5)	[75,80)	0	Wave 3, home
[5,10)	[75,80)	0	Wave 3, home
[10,15)	[75,80)	0	Wave 3, home
[15,20)	[75,80)	0	Wave 3, home
[20,25)	[75,80)	0	Wave 3, home
[25,35)	[75,80)	0	Wave 3, home
[35,45)	[75,80)	0.0108792	Wave 3, home
[45,55)	[75,80)	0.0182847	Wave 3, home
[55,65)	[75,80)	0.0541465	Wave 3, home
[65,70)	[75,80)	0.0380572	Wave 3, home
[70,75)	[75,80)	0.0608467	Wave 3, home
[75,80)	[75,80)	0.241379	Wave 3, home
80+	[75,80)	0.014937	Wave 3, home
[0,5)	80+	0	Wave 3, home
[5,10)	80+	0	Wave 3, home
[10,15)	80+	0	Wave 3, home
[15,20)	80+	0	Wave 3, home
[20,25)	80+	0	Wave 3, home
[25,35)	80+	0	Wave 3, home
[35,45)	80+	0	Wave 3, home
[45,55)	80+	0	Wave 3, home
[55,65)	80+	0.00702339	Wave 3, home
[65,70)	80+	0.00532317	Wave 3, home
[70,75)	80+	0.00684197	Wave 3, home
[75,80)	80+	0.014937	Wave 3, home
80+	80+	0.285714	Wave 3, home
[0,5)	[0,5)	0.214286	Wave 4, home
[5,10)	[0,5)	0.179681	Wave 4, home
[10,15)	[0,5)	0.029023	Wave 4, home
[15,20)	[0,5)	0.00800291	Wave 4, home
[20,25)	[0,5)	0.0338526	Wave 4, home
[25,35)	[0,5)	0.239169	Wave 4, home
[35,45)	[0,5)	0.329082	Wave 4, home
[45,55)	[0,5)	0.0324791	Wave 4, home
[55,65)	[0,5)	0.0180726	Wave 4, home
[65,70)	[0,5)	0.0210937	Wave 4, home
[70,75)	[0,5)	0.0154901	Wave 4, home
[75,80)	[0,5)	0	Wave 4, home
80+	[0,5)	0.00807415	Wave 4, home
[0,5)	[5,10)	0.179681	Wave 4, home
[5,10)	[5,10)	0.274194	Wave 4, home
[10,15)	[5,10)	0.106517	Wave 4, home
[15,20)	[5,10)	0.025	Wave 4, home
[20,25)	[5,10)	0.00700563	Wave 4, home
[25,35)	[5,10)	0.108151	Wave 4, home
[35,45)	[5,10)	0.344753	Wave 4, home
[45,55)	[5,10)	0.122315	Wave 4, home
[55,65)	[5,10)	0.0391476	Wave 4, home
[65,70)	[5,10)	0.0181232	Wave 4, home
[70,75)	[5,10)	0	Wave 4, home
[75,80)	[5,10)	0	Wave 4, home
80+	[5,10)	0.00753951	Wave 4, home
[0,5)	[10,15)	0.029023	Wave 4, home
[5,10)	[10,15)	0.106517	Wave 4, home
[10,15)	[10,15)	0.114943	Wave 4, home
[15,20)	[10,15)	0.158257	Wave 4, home
[20,25)	[10,15)	0.0205777	Wave 4, home
[25,35)	[10,15)	0.0324478	Wave 4, home
[35,45)	[10,15)	0.195706	Wave 4, home
[45,55)	[10,15)	0.232429	Wave 4, home
[55,65)	[10,15)	0.0485545	Wave 4, home
[65,70)	[10,15)	0.0211846	Wave 4, home
[70,75)	[10,15)	0.0104715	Wave 4, home
[75,80)	[10,15)	0	Wave 4, home
80+	[10,15)	0	Wave 4, home
[0,5)	[15,20)	0.00800291	Wave 4, home
[5,10)	[15,20)	0.025	Wave 4, home
[10,15)	[15,20)	0.158257	Wave 4, home
[15,20)	[15,20)	0.12037	Wave 4, home
[20,25)	[15,20)	0.0666381	Wave 4, home
[25,35)	[15,20)	0.0137354	Wave 4, home
[35,45)	[15,20)	0.0815242	Wave 4, home
[45,55)	[15,20)	0.181809	Wave 4, home
[55,65)	[15,20)	0.0432731	Wave 4, home
[65,70)	[15,20)	0.00442582	Wave 4, home
[70,75)	[15,20)	0.00434691	Wave 4, home
[75,80)	[15,20)	0.00553776	Wave 4, home
80+	[15,20)	0	Wave 4, home
[0,5)	[20,25)	0.0338526	Wave 4, home
[5,10)	[20,25)	0.00700563	Wave 4, home
[10,15)	[20,25)	0.0205777	Wave 4, home
[15,20)	[20,25)	0.0666381	Wave 4, home
[20,25)	[20,25)	0.330275	Wave 4, home
[25,35)	[20,25)	0.0892964	Wave 4, home
[35,45)	[20,25)	0.0279653	Wave 4, home
[45,55)	[20,25)	0.109946	Wave 4, home
[55,65)	[20,25)	0.0749935	Wave 4, home
[65,70)	[20,25)	0.0235604	Wave 4, home
[70,75)	[20,25)	0.00462167	Wave 4, home
[75,80)	[20,25)	0	Wave 4, home
80+	[20,25)	0	Wave 4, home
[0,5)	[25,35)	0.239169	Wave 4, home
[5,10)	[25,35)	0.108151	Wave 4, home
[10,15)	[25,35)	0.0324478	Wave 4, home
[15,20)	[25,35)	0.0137354	Wave 4, home
[20,25)	[25,35)	0.0892964	Wave 4, home
[25,35)	[25,35)	0.374429	Wave 4, home
[35,45)	[25,35)	0.0418739	Wave 4, home
[45,55)	[25,35)	0.042726	Wave 4, home
[55,65)	[25,35)	0.0530348	Wave 4, home
[65,70)	[25,35)	0.0188171	Wave 4, home
[70,75)	[25,35)	0.00684424	Wave 4, home
[75,80)	[25,35)	0.00475859	Wave 4, home
80+	[25,35)	0	Wave 4, home
[0,5)	[35,45)	0.329082	Wave 4, home
[5,10)	[35,45)	0.344753	Wave 4, home
[10,15)	[35,45)	0.195706	Wave 4, home
[15,20)	[35,45)	0.0815242	Wave 4, home
[20,25)	[35,45)	0.0279653	Wave 4, home
[25,35)	[35,45)	0.0418739	Wave 4, home
[35,45)	[35,45)	0.207317	Wave 4, home
[45,55)	[35,45)	0.0540119	Wave 4, home
[55,65)	[35,45)	0.0253385	Wave 4, home
[65,70)	[35,45)	0.0347602	Wave 4, home
[70,75)	[35,45)	0.0245759	Wave 4, home
[75,80)	[35,45)	0.00657288	Wave 4, home
80+	[35,45)	0	Wave 4, home
[0,5)	[45,55)	0.0324791	Wave 4, home
[5,10)	[45,55)	0.122315	Wave 4, home
[10,15)	[45,55)	0.232429	Wave 4, home
[15,20)	[45,55)	0.181809	Wave 4, home
[20,25)	[45,55)	0.109946	Wave 4, home
[25,35)	[45,55)	0.042726	Wave 4, home
[35,45)	[45,55)	0.0540119	Wave 4, home
[45,55)	[45,55)	0.290909	Wave 4, home
[55,65)	[45,55)	0.0926155	Wave 4, home
[65,70)	[45,55)	0.0287931	Wave 4, home
[70,75)	[45,55)	0.00867581	Wave 4, home
[75,80)	[45,55)	0.0225327	Wave 4, home
80+	[45,55)	0.0152138	Wave 4, home
[0,5)	[55,65)	0.0180726	Wave 4, home
[5,10)	[55,65)	0.0391476	Wave 4, home
[10,15)	[55,65)	0.0485545	Wave 4, home
[15,20)	[55,65)	0.0432731	Wave 4, home
[20,25)	[55,65)	0.0749935	Wave 4, home
[25,35)	[55,65)	0.0530348	Wave 4, home
[35,45)	[55,65)	0.0253385	Wave 4, home
[45,55)	[55,65)	0.0926155	Wave 4, home
[55,65)	[55,65)	0.336449	Wave 4, home
[65,70)	[55,65)	0.1106	Wave 4, home
[70,75)	[55,65)	0.0245698	Wave 4, home
[75,80)	[55,65)	0.0508443	Wave 4, home
80+	[55,65)	0.00518549	Wave 4, home
[0,5)	[65,70)	0.0210937	Wave 4, home
[5,10)	[65,70)	0.0181232	Wave 4, home
[10,15)	[65,70)	0.0211846	Wave 4, home
[15,20)	[65,70)	0.00442582	Wave 4, home
[20,25)	[65,70)	0.0235604	Wave 4, home
[25,35)	[65,70)	0.0188171	Wave 4, home
[35,45)	[65,70)	0.0347602	Wave 4, home
[45,55)	[65,70)	0.0287931	Wave 4, home
[55,65)	[65,70)	0.1106	Wave 4, home
[65,70)	[65,70)	0.329073	Wave 4, home
[70,75)	[65,70)	0.0675106	Wave 4, home
[75,80)	[65,70)	0.0253121	Wave 4, home
80+	[65,70)	0.00507657	Wave 4, home
[0,5)	[70,75)	0.0154901	Wave 4, home
[5,10)	[70,75)	0	Wave 4, home
[10,15)	[70,75)	0.0104715	Wave 4, home
[15,20)	[70,75)	0.00434691	Wave 4, home
[20,25)	[70,75)	0.00462167	Wave 4, home
[25,35)	[70,75)	0.00684424	Wave 4, home
[35,45)	[70,75)	0.0245759	Wave 4, home
[45,55)	[70,75)	0.00867581	Wave 4, home
[55,65)	[70,75)	0.0245698	Wave 4, home
[65,70)	[70,75)	0.0675106	Wave 4, home
[70,75)	[70,75)	0.194915	Wave 4, home
[75,80)	[70,75)	0.0698555	Wave 4, home
80+	[70,75)	0.064836	Wave 4, home
[0,5)	[75,80)	0	Wave 4, home
[5,10)	[75,80)	0	Wave 4, home
[10,15)	[75,80)	0	Wave 4, home
[15,20)	[75,80)	0.00553776	Wave 4, home
[20,25)	[75,80)	0	Wave 4, home
[25,35)	[75,80)	0.00475859	Wave 4, home
[35,45)	[75,80)	0.00657288	Wave 4, home
[45,55)	[75,80)	0.0225327	Wave 4, home
[55,65)	[75,80)	0.0508443	Wave 4, home
[65,70)	[75,80)	0.0253121	Wave 4, home
[70,75)	[75,80)	0.0698555	Wave 4, home
[75,80)	[75,80)	0.333333	Wave 4, home
80+	[75,80)	0	Wave 4, home
[0,5)	80+	0.00807415	Wave 4, home
[5,10)	80+	0.00753951	Wave 4, home
[10,15)	80+	0	Wave 4, home
[15,20)	80+	0	Wave 4, home
[20,25)	80+	0	Wave 4, home
[25,35)	80+	0	Wave 4, home
[35,45)	80+	0	Wave 4, home
[45,55)	80+	0.0152138	Wave 4, home
[55,65)	80+	0.00518549	Wave 4, home
[65,70)	80+	0.00507657	Wave 4, home
[70,75)	80+	0.064836	Wave 4, home
[75,80)	80+	0	Wave 4, home
80+	80+	0.1	Wave 4, home
[0,5)	[0,5)	0.651685	POLYMOD, school
[5,10)	[0,5)	0.217915	POLYMOD, school
[10,15)	[0,5)	0	POLYMOD, school
[15,20)	[0,5)	0.0251777	POLYMOD, school
[20,25)	[0,5)	0	POLYMOD, school
[25,35)	[0,5)	0.067443	POLYMOD, school
[35,45)	[0,5)	0.0505992	POLYMOD, school
[45,55)	[0,5)	0.0719519	POLYMOD, school
[55,65)	[0,5)	0.00378421	POLYMOD, school
[65,70)	[0,5)	0	POLYMOD, school
[70,75)	[0,5)	0	POLYMOD, school
[75,80)	[0,5)	0	POLYMOD, school
80+	[0,5)	0	POLYMOD, school
[0,5)	[5,10)	0.217915	POLYMOD, school
[5,10)	[5,10)	0.956522	POLYMOD, school
[10,15)	[5,10)	0.0869896	POLYMOD, school
[15,20)	[5,10)	0.0521077	POLYMOD, school
[20,25)	[5,10)	0.0236059	POLYMOD, school
[25,35)	[5,10)	0.0624594	POLYMOD, school
[35,45)	[5,10)	0.152313	POLYMOD, school
[45,55)	[5,10)	0.0829693	POLYMOD, school
[55,65)	[5,10)	0.0189573	POLYMOD, school
[65,70)	[5,10)	0	POLYMOD, school
[70,75)	[5,10)	0.00475134	POLYMOD, school
[75,80)	[5,10)	0	POLYMOD, school
80+	[5,10)	0	POLYMOD, school
[0,5)	[10,15)	0	POLYMOD, school
[5,10)	[10,15)	0.0869896	POLYMOD, school
[10,15)	[10,15)	1.1	POLYMOD, school
[15,20)	[10,15)	0.235853	POLYMOD, school
[20,25)	[10,15)	0.0088885	POLYMOD, school
[25,35)	[10,15)	0.00962371	POLYMOD, school
[35,45)	[10,15)	0.150276	POLYMOD, school
[45,55)	[10,15)	0.0854625	POLYMOD, school
[55,65)	[10,15)	0.0224341	POLYMOD, school
[65,70)	[10,15)	0.00421356	POLYMOD, school
[70,75)	[10,15)	0	POLYMOD, school
[75,80)	[10,15)	0	POLYMOD, school
80+	[10,15)	0	POLYMOD, school
[0,5)	[15,20)	0.0251777	POLYMOD, school
[5,10)	[15,20)	0.0521077	POLYMOD, school
[10,15)	[15,20)	0.235853	POLYMOD, school
[15,20)	[15,20)	1.01653	POLYMOD, school
[20,25)	[15,20)	0.224066	POLYMOD, school
[25,35)	[15,20)	0.017844	POLYMOD, school
[35,45)	[15,20)	0.146008	POLYMOD, school
[45,55)	[15,20)	0.260288	POLYMOD, school
[55,65)	[15,20)	0	POLYMOD, school
[65,70)	[15,20)	0	POLYMOD, school
[70,75)	[15,20)	0	POLYMOD, school
[75,80)	[15,20)	0	POLYMOD, school
80+	[15,20)	0	POLYMOD, school
[0,5)	[20,25)	0	POLYMOD, school
[5,10)	[20,25)	0.0236059	POLYMOD, school
[10,15)	[20,25)	0.0088885	POLYMOD, school
[15,20)	[20,25)	0.224066	POLYMOD, school
[20,25)	[20,25)	0.307692	POLYMOD, school
[25,35)	[20,25)	0.113395	POLYMOD, school
[35,45)	[20,25)	0.00844008	POLYMOD, school
[45,55)	[20,25)	0	POLYMOD, school
[55,65)	[20,25)	0	POLYMOD, school
[65,70)	[20,25)	0	POLYMOD, school
[70,75)	[20,25)	0	POLYMOD, school
[75,80)	[20,25)	0	POLYMOD, school
80+	[20,25)	0.00931433	POLYMOD, school
[0,5)	[25,35)	0.067443	POLYMOD, school
[5,10)	[25,35)	0.0624594	POLYMOD, school
[10,15)	[25,35)	0.00962371	POLYMOD, school
[15,20)	[25,35)	0.017844	POLYMOD, school
[20,25)	[25,35)	0.113395	POLYMOD, school
[25,35)	[25,35)	0.174242	POLYMOD, school
[35,45)	[25,35)	0.0208638	POLYMOD, school
[45,55)	[25,35)	0.00649698	POLYMOD, school
[55,65)	[25,35)	0.0189087	POLYMOD, school
[65,70)	[25,35)	0	POLYMOD, school
[70,75)	[25,35)	0	POLYMOD, school
[75,80)	[25,35)	0	POLYMOD, school
80+	[25,35)	0	POLYMOD, school
[0,5)	[35,45)	0.0505992	POLYMOD, school
[5,10)	[35,45)	0.152313	POLYMOD, school
[10,15)	[35,45)	0.150276	POLYMOD, school
[15,20)	[35,45)	0.146008	POLYMOD, school
[20,25)	[35,45)	0.00844008	POLYMOD, school
[25,35)	[35,45)	0.0208638	POLYMOD, school
[35,45)	[35,45)	0.0128205	POLYMOD, school
[45,55)	[35,45)	0.0149464	POLYMOD, school
[55,65)	[35,45)	0	POLYMOD, school
[65,70)	[35,45)	0	POLYMOD, school
[70,75)	[35,45)	0	POLYMOD, school
[75,80)	[35,45)	0	POLYMOD, school
80+	[35,45)	0	POLYMOD, school
[0,5)	[45,55)	0.0719519	POLYMOD, school
[5,10)	[45,55)	0.0829693	POLYMOD, school
[10,15)	[45,55)	0.0854625	POLYMOD, school
[15,20)	[45,55)	0.260288	POLYMOD, school
[20,25)	[45,55)	0	POLYMOD, school
[25,35)	[45,55)	0.00649698	POLYMOD, school
[35,45)	[45,55)	0.0149464	POLYMOD, school
[45,55)	[45,55)	0.0163043	POLYMOD, school
[55,65)	[45,55)	0	POLYMOD, school
[65,70)	[45,55)	0.0104516	POLYMOD, school
[70,75)	[45,55)	0	POLYMOD, school
[75,80)	[45,55)	0	POLYMOD, school
80+	[45,55)	0	POLYMOD, school
[0,5)	[55,65)	0.00378421	POLYMOD, school
[5,10)	[55,65)	0.0189573	POLYMOD, school
[10,15)	[55,65)	0.0224341	POLYMOD, school
[15,20)	[55,65)	0	POLYMOD, school
[20,25)	[55,65)	0	POLYMOD, school
[25,35)	[55,65)	0.0189087	POLYMOD, school
[35,45)	[55,65)	0	POLYMOD, school
[45,55)	[55,65)	0	POLYMOD, school
[55,65)	[55,65)	0.00625	POLYMOD, school
[65,70)	[55,65)	0.00481578	POLYMOD, school
[70,75)	[55,65)	0	POLYMOD, school
[75,80)	[55,65)	0	POLYMOD, school
80+	[55,65)	0	POLYMOD, school
[0,5)	[65,70)	0	POLYMOD, school
[5,10)	[65,70)	0	POLYMOD, school
[10,15)	[65,70)	0.00421356	POLYMOD, school
[15,20)	[65,70)	0	POLYMOD, school
[20,25)	[65,70)	0	POLYMOD, school
[25,35)	[65,70)	0	POLYMOD, school
[35,45)	[65,70)	0	POLYMOD, school
[45,55)	[65,70)	0.0104516	POLYMOD, school
[55,65)	[65,70)	0.00481578	POLYMOD, school
[65,70)	[65,70)	0	POLYMOD, school
[70,75)	[65,70)	0	POLYMOD, school
[75,80)	[65,70)	0	POLYMOD, school
80+	[65,70)	0	POLYMOD, school
[0,5)	[70,75)	0	POLYMOD, school
[5,10)	[70,75)	0.00475134	POLYMOD, school
[10,15)	[70,75)	0	POLYMOD, school
[15,20)	[70,75)	0	POLYMOD, school
[20,25)	[70,75)	0	POLYMOD, school
[25,35)	[70,75)	0	POLYMOD, school
[35,45)	[70,75)	0	POLYMOD, school
[45,55)	[70,75)	0	POLYMOD, school
[55,65)	[70,75)	0	POLYMOD, school
[65,70)	[70,75)	0	POLYMOD, school
[70,75)	[70,75)	0	POLYMOD, school
[75,80)	[70,75)	0	POLYMOD, school
80+	[70,75)	0	POLYMOD, school
[0,5)	[75,80)	0	POLYMOD, school
[5,10)	[75,80)	0	POLYMOD, school
[10,15)	[75,80)	0	POLYMOD, school
[15,20)	[75,80)	0	POLYMOD, school
[20,25)	[75,80)	0	POLYMOD, school
[25,35)	[75,80)	0	POLYMOD, school
[35,45)	[75,80)	0	POLYMOD, school
[45,55)	[75,80)	0	POLYMOD, school
[55,65)	[75,80)	0	POLYMOD, school
[65,70)	[75,80)	0	POLYMOD, school
[70,75)	[75,80)	0	POLYMOD, school
[75,80)	[75,80)	0	POLYMOD, school
80+	[75,80)	0	POLYMOD, school
[0,5)	80+	0	POLYMOD, school
[5,10)	80+	0	POLYMOD, school
[10,15)	80+	0	POLYMOD, school
[15,20)	80+	0	POLYMOD, school
[20,25)	80+	0.00931433	POLYMOD, school
[25,35)	80+	0	POLYMOD, school
[35,45)	80+	0	POLYMOD, school
[45,55)	80+	0	POLYMOD, school
[55,65)	80+	0	POLYMOD, school
[65,70)	80+	0	POLYMOD, school
[70,75)	80+	0	POLYMOD, school
[75,80)	80+	0	POLYMOD, school
80+	80+	0	POLYMOD, school
[0,5)	[0,5)	0	Wave 1, school
[5,10)	[0,5)	0	Wave 1, school
[10,15)	[0,5)	0	Wave 1, school
[15,20)	[0,5)	0.00595155	Wave 1, school
[20,25)	[0,5)	0	Wave 1, school
[25,35)	[0,5)	0.00732775	Wave 1, school
[35,45)	[0,5)	0	Wave 1, school
[45,55)	[0,5)	0	Wave 1, school
[55,65)	[0,5)	0	Wave 1, school
[65,70)	[0,5)	0	Wave 1, school
[70,75)	[0,5)	0	Wave 1, school
[75,80)	[0,5)	0	Wave 1, school
80+	[0,5)	0	Wave 1, school
[0,5)	[5,10)	0	Wave 1, school
[5,10)	[5,10)	0	Wave 1, school
[10,15)	[5,10)	0	Wave 1, school
[15,20)	[5,10)	0	Wave 1, school
[20,25)	[5,10)	0	Wave 1, school
[25,35)	[5,10)	0.0071597	Wave 1, school
[35,45)	[5,10)	0	Wave 1, school
[45,55)	[5,10)	0	Wave 1, school
[55,65)	[5,10)	0	Wave 1, school
[65,70)	[5,10)	0	Wave 1, school
[70,75)	[5,10)	0	Wave 1, school
[75,80)	[5,10)	0	Wave 1, school
80+	[5,10)	0	Wave 1, school
[0,5)	[10,15)	0	Wave 1, school
[5,10)	[10,15)	0	Wave 1, school
[10,15)	[10,15)	0	Wave 1, school
[15,20)	[10,15)	0	Wave 1, school
[20,25)	[10,15)	0	Wave 1, school
[25,35)	[10,15)	0	Wave 1, school
[35,45)	[10,15)	0	Wave 1, school
[45,55)	[10,15)	0	Wave 1, school
[55,65)	[10,15)	0	Wave 1, school
[65,70)	[10,15)	0	Wave 1, school
[70,75)	[10,15)	0	Wave 1, school
[75,80)	[10,15)	0	Wave 1, school
80+	[10,15)	0	Wave 1, school
[0,5)	[15,20)	0.00595155	Wave 1, school
[5,10)	[15,20)	0	Wave 1, school
[10,15)	[15,20)	0	Wave 1, school
[15,20)	[15,20)	0	Wave 1, school
[20,25)	[15,20)	0	Wave 1, school
[25,35)	[15,20)	0	Wave 1, school
[35,45)	[15,20)	0	Wave 1, school
[45,55)	[15,20)	0	Wave 1, school
[55,65)	[15,20)	0	Wave 1, school
[65,70)	[15,20)	0	Wave 1, school
[70,75)	[15,20)	0	Wave 1, school
[75,80)	[15,20)	0	Wave 1, school
80+	[15,20)	0	Wave 1, school
[0,5)	[20,25)	0	Wave 1, school
[5,10)	[20,25)	0	Wave 1, school
[10,15)	[20,25)	0	Wave 1, school
[15,20)	[20,25)	0	Wave 1, school
[20,25)	[20,25)	0	Wave 1, school
[25,35)	[20,25)	0	Wave 1, school
[35,45)	[20,25)	0	Wave 1, school
[45,55)	[20,25)	0	Wave 1, school
[55,65)	[20,25)	0	Wave 1, school
[65,70)	[20,25)	0	Wave 1, school
[70,75)	[20,25)	0	Wave 1, school
[75,80)	[20,25)	0	Wave 1, school
80+	[20,25)	0	Wave 1, school
[0,5)	[25,35)	0.00732775	Wave 1, school
[5,10)	[25,35)	0.0071597	Wave 1, school
[10,15)	[25,35)	0	Wave 1, school
[15,20)	[25,35)	0	Wave 1, school
[20,25)	[25,35)	0	Wave 1, school
[25,35)	[25,35)	0	Wave 1, school
[35,45)	[25,35)	0	Wave 1, school
[45,55)	[25,35)	0	Wave 1, school
[55,65)	[25,35)	0	Wave 1, school
[65,70)	[25,35)	0	Wave 1, school
[70,75)	[25,35)	0	Wave 1, school
[75,80)	[25,35)	0	Wave 1, school
80+	[25,35)	0	Wave 1, school
[0,5)	[35,45)	0	Wave 1, school
[5,10)	[35,45)	0	Wave 1, school
[10,15)	[35,45)	0	Wave 1, school
[15,20)	[35,45)	0	Wave 1, school
[20,25)	[35,45)	0	Wave 1, school
[25,35)	[35,45)	0	Wave 1, school
[35,45)	[35,45)	0	Wave 1, school
[45,55)	[35,45)	0	Wave 1, school
[55,65)	[35,45)	0	Wave 1, school
[65,70)	[35,45)	0	Wave 1, school
[70,75)	[35,45)	0	Wave 1, school
[75,80)	[35,45)	0	Wave 1, school
80+	[35,45)	0	Wave 1, school
[0,5)	[45,55)	0	Wave 1, school
[5,10)	[45,55)	0	Wave 1, school
[10,15)	[45,55)	0	Wave 1, school
[15,20)	[45,55)	0	Wave 1, school
[20,25)	[45,55)	0	Wave 1, school
[25,35)	[45,55)	0	Wave 1, school
[35,45)	[45,55)	0	Wave 1, school
[45,55)	[45,55)	0.00425532	Wave 1, school
[55,65)	[45,55)	0	Wave 1, school
[65,70)	[45,55)	0	Wave 1, school
[70,75)	[45,55)	0	Wave 1, school
[75,80)	[45,55)	0	Wave 1, school
80+	[45,55)	0	Wave 1, school
[0,5)	[55,65)	0	Wave 1, school
[5,10)	[55,65)	0	Wave 1, school
[10,15)	[55,65)	0	Wave 1, school
[15,20)	[55,65)	0	Wave 1, school
[20,25)	[55,65)	0	Wave 1, school
[25,35)	[55,65)	0	Wave 1, school
[35,45)	[55,65)	0	Wave 1, school
[45,55)	[55,65)	0	Wave 1, school
[55,65)	[55,65)	0	Wave 1, school
[65,70)	[55,65)	0	Wave 1, school
[70,75)	[55,65)	0	Wave 1, school
[75,80)	[55,65)	0	Wave 1, school
80+	[55,65)	0	Wave 1, school
[0,5)	[65,70)	0	Wave 1, school
[5,10)	[65,70)	0	Wave 1, school
[10,15)	[65,70)	0	Wave 1, school
[15,20)	[65,70)	0	Wave 1, school
[20,25)	[65,70)	0	Wave 1, school
[25,35)	[65,70)	0	Wave 1, school
[35,45)	[65,70)	0	Wave 1, school
[45,55)	[65,70)	0	Wave 1, school
[55,65)	[65,70)	0	Wave 1, school
[65,70)	[65,70)	0	Wave 1, school
[70,75)	[65,70)	0	Wave 1, school
[75,80)	[65,70)	0	Wave 1, school
80+	[65,70)	0	Wave 1, school
[0,5)	[70,75)	0	Wave 1, school
[5,10)	[70,75)	0	Wave 1, school
[10,15)	[70,75)	0	Wave 1, school
[15,20)	[70,75)	0	Wave 1, school
[20,25)	[70,75)	0	Wave 1, school
[25,35)	[70,75)	0	Wave 1, school
[35,45)	[70,75)	0	Wave 1, school
[45,55)	[70,75)	0	Wave 1, school
[55,65)	[70,75)	0	Wave 1, school
[65,70)	[70,75)	0	Wave 1, school
[70,75)	[70,75)	0	Wave 1, school
[75,80)	[70,75)	0	Wave 1, school
80+	[70,75)	0	Wave 1, school
[0,5)	[75,80)	0	Wave 1, school
[5,10)	[75,80)	0	Wave 1, school
[10,15)	[75,80)	0	Wave 1, school
[15,20)	[75,80)	0	Wave 1, school
[20,25)	[75,80)	0	Wave 1, school
[25,35)	[75,80)	0	Wave 1, school
[35,45)	[75,80)	0	Wave 1, school
[45,55)	[75,80)	0	Wave 1, school
[55,65)	[75,80)	0	Wave 1, school
[65,70)	[75,80)	0	Wave 1, school
[70,75)	[75,80)	0	Wave 1, school
[75,80)	[75,80)	0	Wave 1, school
80+	[75,80)	0	Wave 1, school
[0,5)	80+	0	Wave 1, school
[5,10)	80+	0	Wave 1, school
[10,15)	80+	0	Wave 1, school
[15,20)	80+	0	Wave 1, school
[20,25)	80+	0	Wave 1, school
[25,35)	80+	0	Wave 1, school
[35,45)	80+	0	Wave 1, school
[45,55)	80+	0	Wave 1, school
[55,65)	80+	0	Wave 1, school
[65,70)	80+	0	Wave 1, school
[70,75)	80+	0	Wave 1, school
[75,80)	80+	0	Wave 1, school
80+	80+	0	Wave 1, school
[0,5)	[0,5)	0.0833333	Wave 2, school
[5,10)	[0,5)	0	Wave 2, school
[10,15)	[0,5)	0	Wave 2, school
[15,20)	[0,5)	0	Wave 2, school
[20,25)	[0,5)	0	Wave 2, school
[25,35)	[0,5)	0.0187265	Wave 2, school
[35,45)	[0,5)	0	Wave 2, school
[45,55)	[0,5)	0	Wave 2, school
[55,65)	[0,5)	0.00935541	Wave 2, school
[65,70)	[0,5)	0	Wave 2, school
[70,75)	[0,5)	0	Wave 2, school
[75,80)	[0,5)	0	Wave 2, school
80+	[0,5)	0	Wave 2, school
[0,5)	[5,10)	0	Wave 2, school
[5,10)	[5,10)	0	Wave 2, school
[10,15)	[5,10)	0.0116496	Wave 2, school
[15,20)	[5,10)	0	Wave 2, school
[20,25)	[5,10)	0	Wave 2, school
[25,35)	[5,10)	0	Wave 2, school
[35,45)	[5,10)	0.00849846	Wave 2, school
[45,55)	[5,10)	0	Wave 2, school
[55,65)	[5,10)	0	Wave 2, school
[65,70)	[5,10)	0	Wave 2, school
[70,75)	[5,10)	0	Wave 2, school
[75,80)	[5,10)	0	Wave 2, school
80+	[5,10)	0	Wave 2, school
[0,5)	[10,15)	0	Wave 2, school
[5,10)	[10,15)	0.0116496	Wave 2, school
[10,15)	[10,15)	0.031746	Wave 2, school
[15,20)	[10,15)	0	Wave 2, school
[20,25)	[10,15)	0	Wave 2, school
[25,35)	[10,15)	0	Wave 2, school
[35,45)	[10,15)	0	Wave 2, school
[45,55)	[10,15)	0	Wave 2, school
[55,65)	[10,15)	0	Wave 2, school
[65,70)	[10,15)	0	Wave 2, school
[70,75)	[10,15)	0	Wave 2, school
[75,80)	[10,15)	0	Wave 2, school
80+	[10,15)	0	Wave 2, school
[0,5)	[15,20)	0	Wave 2, school
[5,10)	[15,20)	0	Wave 2, school
[10,15)	[15,20)	0	Wave 2, school
[15,20)	[15,20)	0.0151515	Wave 2, school
[20,25)	[15,20)	0	Wave 2, school
[25,35)	[15,20)	0	Wave 2, school
[35,45)	[15,20)	0	Wave 2, school
[45,55)	[15,20)	0	Wave 2, school
[55,65)	[15,20)	0	Wave 2, school
[65,70)	[15,20)	0	Wave 2, school
[70,75)	[15,20)	0	Wave 2, school
[75,80)	[15,20)	0	Wave 2, school
80+	[15,20)	0	Wave 2, school
[0,5)	[20,25)	0	Wave 2, school
[5,10)	[20,25)	0	Wave 2, school
[10,15)	[20,25)	0	Wave 2, school
[15,20)	[20,25)	0	Wave 2, school
[20,25)	[20,25)	0.0333333	Wave 2, school
[25,35)	[20,25)	0	Wave 2, school
[35,45)	[20,25)	0	Wave 2, school
[45,55)	[20,25)	0	Wave 2, school
[55,65)	[20,25)	0	Wave 2, school
[65,70)	[20,25)	0	Wave 2, school
[70,75)	[20,25)	0	Wave 2, school
[75,80)	[20,25)	0	Wave 2, school
80+	[20,25)	0	Wave 2, school
[0,5)	[25,35)	0.0187265	Wave 2, school
[5,10)	[25,35)	0	Wave 2, school
[10,15)	[25,35)	0	Wave 2, school
[15,20)	[25,35)	0	Wave 2, school
[20,25)	[25,35)	0	Wave 2, school
[25,35)	[25,35)	0	Wave 2, school
[35,45)	[25,35)	0	Wave 2, school
[45,55)	[25,35)	0	Wave 2, school
[55,65)	[25,35)	0	Wave 2, school
[65,70)	[25,35)	0	Wave 2, school
[70,75)	[25,35)	0	Wave 2, school
[75,80)	[25,35)	0	Wave 2, school
80+	[25,35)	0	Wave 2, school
[0,5)	[35,45)	0	Wave 2, school
[5,10)	[35,45)	0.00849846	Wave 2, school
[10,15)	[35,45)	0	Wave 2, school
[15,20)	[35,45)	0	Wave 2, school
[20,25)	[35,45)	0	Wave 2, school
[25,35)	[35,45)	0	Wave 2, school
[35,45)	[35,45)	0	Wave 2, school
[45,55)	[35,45)	0	Wave 2, school
[55,65)	[35,45)	0	Wave 2, school
[65,70)	[35,45)	0	Wave 2, school
[70,75)	[35,45)	0	Wave 2, school
[75,80)	[35,45)	0	Wave 2, school
80+	[35,45)	0	Wave 2, school
[0,5)	[45,55)	0	Wave 2, school
[5,10)	[45,55)	0	Wave 2, school
[10,15)	[45,55)	0	Wave 2, school
[15,20)	[45,55)	0	Wave 2, school
[20,25)	[45,55)	0	Wave 2, school
[25,35)	[45,55)	0	Wave 2, school
[35,45)	[45,55)	0	Wave 2, school
[45,55)	[45,55)	0	Wave 2, school
[55,65)	[45,55)	0	Wave 2, school
[65,70)	[45,55)	0	Wave 2, school
[70,75)	[45,55)	0	Wave 2, school
[75,80)	[45,55)	0	Wave 2, school
80+	[45,55)	0	Wave 2, school
[0,5)	[55,65)	0.00935541	Wave 2, school
[5,10)	[55,65)	0	Wave 2, school
[10,15)	[55,65)	0	Wave 2, school
[15,20)	[55,65)	0	Wave 2, school
[20,25)	[55,65)	0	Wave 2, school
[25,35)	[55,65)	0	Wave 2, school
[35,45)	[55,65)	0	Wave 2, school
[45,55)	[55,65)	0	Wave 2, school
[55,65)	[55,65)	0	Wave 2, school
[65,70)	[55,65)	0	Wave 2, school
[70,75)	[55,65)	0	Wave 2, school
[75,80)	[55,65)	0	Wave 2, school
80+	[55,65)	0	Wave 2, school
[0,5)	[65,70)	0	Wave 2, school
[5,10)	[65,70)	0	Wave 2, school
[10,15)	[65,70)	0	Wave 2, school
[15,20)	[65,70)	0	Wave 2, school
[20,25)	[65,70)	0	Wave 2, school
[25,35)	[65,70)	0	Wave 2, school
[35,45)	[65,70)	0	Wave 2, school
[45,55)	[65,70)	0	Wave 2, school
[55,65)	[65,70)	0	Wave 2, school
[65,70)	[65,70)	0	Wave 2, school
[70,75)	[65,70)	0	Wave 2, school
[75,80)	[65,70)	0	Wave 2, school
80+	[65,70)	0	Wave 2, school
[0,5)	[70,75)	0	Wave 2, school
[5,10)	[70,75)	0	Wave 2, school
[10,15)	[70,75)	0	Wave 2, school
[15,20)	[70,75)	0	Wave 2, school
[20,25)	[70,75)	0	Wave 2, school
[25,35)	[70,75)	0	Wave 2, school
[35,45)	[70,75)	0	Wave 2, school
[45,55)	[70,75)	0	Wave 2, school
[55,65)	[70,75)	0	Wave 2, school
[65,70)	[70,75)	0	Wave 2, school
[70,75)	[70,75)	0	Wave 2, school
[75,80)	[70,75)	0	Wave 2, school
80+	[70,75)	0	Wave 2, school
[0,5)	[75,80)	0	Wave 2, school
[5,10)	[75,80)	0	Wave 2, school
[10,15)	[75,80)	0	Wave 2, school
[15,20)	[75,80)	0	Wave 2, school
[20,25)	[75,80)	0	Wave 2, school
[25,35)	[75,80)	0	Wave 2, school
[35,45)	[75,80)	0	Wave 2, school
[45,55)	[75,80)	0	Wave 2, school
[55,65)	[75,80)	0	Wave 2, school
[65,70)	[75,80)	0	Wave 2, school
[70,75)	[75,80)	0	Wave 2, school
[75,80)	[75,80)	0	Wave 2, school
80+	[75,80)	0	Wave 2, school
[0,5)	80+	0	Wave 2, school
[5,10)	80+	0	Wave 2, school
[10,15)	80+	0	Wave 2, school
[15,20)	80+	0	Wave 2, school
[20,25)	80+	0	Wave 2, school
[25,35)	80+	0	Wave 2, school
[35,45)	80+	0	Wave 2, school
[45,55)	80+	0	Wave 2, school
[55,65)	80+	0	Wave 2, school
[65,70)	80+	0	Wave 2, school
[70,75)	80+	0	Wave 2, school
[75,80)	80+	0	Wave 2, school
80+	80+	0	Wave 2, school
[0,5)	[0,5)	0	Wave 3, school
[5,10)	[0,5)	0	Wave 3, school
[10,15)	[0,5)	0	Wave 3, school
[15,20)	[0,5)	0	Wave 3, school
[20,25)	[0,5)	0	Wave 3, school
[25,35)	[0,5)	0.0321025	Wave 3, school
[35,45)	[0,5)	0.0153469	Wave 3, school
[45,55)	[0,5)	0	Wave 3, school
[55,65)	[0,5)	0	Wave 3, school
[65,70)	[0,5)	0	Wave 3, school
[70,75)	[0,5)	0	Wave 3, school
[75,80)	[0,5)	0	Wave 3, school
80+	[0,5)	0	Wave 3, school
[0,5)	[5,10)	0	Wave 3, school
[5,10)	[5,10)	0	Wave 3, school
[10,15)	[5,10)	0.0159211	Wave 3, school
[15,20)	[5,10)	0	Wave 3, school
[20,25)	[5,10)	0	Wave 3, school
[25,35)	[5,10)	0	Wave 3, school
[35,45)	[5,10)	0.0109252	Wave 3, school
[45,55)	[5,10)	0	Wave 3, school
[55,65)	[5,10)	0.0114454	Wave 3, school
[65,70)	[5,10)	0	Wave 3, school
[70,75)	[5,10)	0	Wave 3, school
[75,80)	[5,10)	0	Wave 3, school
80+	[5,10)	0	Wave 3, school
[0,5)	[10,15)	0	Wave 3, school
[5,10)	[10,15)	0.0159211	Wave 3, school
[10,15)	[10,15)	0	Wave 3, school
[15,20)	[10,15)	0	Wave 3, school
[20,25)	[10,15)	0	Wave 3, school
[25,35)	[10,15)	0	Wave 3, school
[35,45)	[10,15)	0	Wave 3, school
[45,55)	[10,15)	0	Wave 3, school
[55,65)	[10,15)	0	Wave 3, school
[65,70)	[10,15)	0	Wave 3, school
[70,75)	[10,15)	0	Wave 3, school
[75,80)	[10,15)	0	Wave 3, school
80+	[10,15)	0	Wave 3, school
[0,5)	[15,20)	0	Wave 3, school
[5,10)	[15,20)	0	Wave 3, school
[10,15)	[15,20)	0	Wave 3, school
[15,20)	[15,20)	0	Wave 3, school
[20,25)	[15,20)	0	Wave 3, school
[25,35)	[15,20)	0	Wave 3, school
[35,45)	[15,20)	0	Wave 3, school
[45,55)	[15,20)	0	Wave 3, school
[55,65)	[15,20)	0	Wave 3, school
[65,70)	[15,20)	0	Wave 3, school
[70,75)	[15,20)	0	Wave 3, school
[75,80)	[15,20)	0	Wave 3, school
80+	[15,20)	0	Wave 3, school
[0,5)	[20,25)	0	Wave 3, school
[5,10)	[20,25)	0	Wave 3, school
[10,15)	[20,25)	0	Wave 3, school
[15,20)	[20,25)	0	Wave 3, school
[20,25)	[20,25)	0	Wave 3, school
[25,35)	[20,25)	0	Wave 3, school
[35,45)	[20,25)	0	Wave 3, school
[45,55)	[20,25)	0	Wave 3, school
[55,65)	[20,25)	0	Wave 3, school
[65,70)	[20,25)	0	Wave 3, school
[70,75)	[20,25)	0	Wave 3, school
[75,80)	[20,25)	0	Wave 3, school
80+	[20,25)	0	Wave 3, school
[0,5)	[25,35)	0.0321025	Wave 3, school
[5,10)	[25,35)	0	Wave 3, school
[10,15)	[25,35)	0	Wave 3, school
[15,20)	[25,35)	0	Wave 3, school
[20,25)	[25,35)	0	Wave 3, school
[25,35)	[25,35)	0	Wave 3, school
[35,45)	[25,35)	0	Wave 3, school
[45,55)	[25,35)	0	Wave 3, school
[55,65)	[25,35)	0	Wave 3, school
[65,70)	[25,35)	0	Wave 3, school
[70,75)	[25,35)	0	Wave 3, school
[75,80)	[25,35)	0	Wave 3, school
80+	[25,35)	0	Wave 3, school
[0,5)	[35,45)	0.0153469	Wave 3, school
[5,10)	[35,45)	0.0109252	Wave 3, school
[10,15)	[35,45)	0	Wave 3, school
[15,20)	[35,45)	0	Wave 3, school
[20,25)	[35,45)	0	Wave 3, school
[25,35)	[35,45)	0	Wave 3, school
[35,45)	[35,45)	0	Wave 3, school
[45,55)	[35,45)	0	Wave 3, school
[55,65)	[35,45)	0	Wave 3, school
[65,70)	[35,45)	0	Wave 3, school
[70,75)	[35,45)	0	Wave 3, school
[75,80)	[35,45)	0	Wave 3, school
80+	[35,45)	0	Wave 3, school
[0,5)	[45,55)	0	Wave 3, school
[5,10)	[45,55)	0	Wave 3, school
[10,15)	[45,55)	0	Wave 3, school
[15,20)	[45,55)	0	Wave 3, school
[20,25)	[45,55)	0	Wave 3, school
[25,35)	[45,55)	0	Wave 3, school
[35,45)	[45,55)	0	Wave 3, school
[45,55)	[45,55)	0	Wave 3, school
[55,65)	[45,55)	0	Wave 3, school
[65,70)	[45,55)	0	Wave 3, school
[70,75)	[45,55)	0	Wave 3, school
[75,80)	[45,55)	0	Wave 3, school
80+	[45,55)	0	Wave 3, school
[0,5)	[55,65)	0	Wave 3, school
[5,10)	[55,65)	0.0114454	Wave 3, school
[10,15)	[55,65)	0	Wave 3, school
[15,20)	[55,65)	0	Wave 3, school
[20,25)	[55,65)	0	Wave 3, school
[25,35)	[55,65)	0	Wave 3, school
[35,45)	[55,65)	0	Wave 3, school
[45,55)	[55,65)	0	Wave 3, school
[55,65)	[55,65)	0	Wave 3, school
[65,70)	[55,65)	0	Wave 3, school
[70,75)	[55,65)	0	Wave 3, school
[75,80)	[55,65)	0	Wave 3, school
80+	[55,65)	0	Wave 3, school
[0,5)	[65,70)	0	Wave 3, school
[5,10)	[65,70)	0	Wave 3, school
[10,15)	[65,70)	0	Wave 3, school
[15,20)	[65,70)	0	Wave 3, school
[20,25)	[65,70)	0	Wave 3, school
[25,35)	[65,70)	0	Wave 3, school
[35,45)	[65,70)	0	Wave 3, school
[45,55)	[65,70)	0	Wave 3, school
[55,65)	[65,70)	0	Wave 3, school
[65,70)	[65,70)	0	Wave 3, school
[70,75)	[65,70)	0	Wave 3, school
[75,80)	[65,70)	0	Wave 3, school
80+	[65,70)	0	Wave 3, school
[0,5)	[70,75)	0	Wave 3, school
[5,10)	[70,75)	0	Wave 3, school
[10,15)	[70,75)	0	Wave 3, school
[15,20)	[70,75)	0	Wave 3, school
[20,25)	[70,75)	0	Wave 3, school
[25,35)	[70,75)	0	Wave 3, school
[35,45)	[70,75)	0	Wave 3, school
[45,55)	[70,75)	0	Wave 3, school
[55,65)	[70,75)	0	Wave 3, school
[65,70)	[70,75)	0	Wave 3, school
[70,75)	[70,75)	0	Wave 3, school
[75,80)	[70,75)	0	Wave 3, school
80+	[70,75)	0	Wave 3, school
[0,5)	[75,80)	0	Wave 3, school
[5,10)	[75,80)	0	Wave 3, school
[10,15)	[75,80)	0	Wave 3, school
[15,20)	[75,80)	0	Wave 3, school
[20,25)	[75,80)	0	Wave 3, school
[25,35)	[75,80)	0	Wave 3, school
[35,45)	[75,80)	0	Wave 3, school
[45,55)	[75,80)	0	Wave 3, school
[55,65)	[75,80)	0	Wave 3, school
[65,70)	[75,80)	0	Wave 3, school
[70,75)	[75,80)	0	Wave 3, school
[75,80)	[75,80)	0	Wave 3, school
80+	[75,80)	0	Wave 3, school
[0,5)	80+	0	Wave 3, school
[5,10)	80+	0	Wave 3, school
[10,15)	80+	0	Wave 3, school
[15,20)	80+	0	Wave 3, school
[20,25)	80+	0	Wave 3, school
[25,35)	80+	0	Wave 3, school
[35,45)	80+	0	Wave 3, school
[45,55)	80+	0	Wave 3, school
[55,65)	80+	0	Wave 3, school
[65,70)	80+	0	Wave 3, school
[70,75)	80+	0	Wave 3, school
[75,80)	80+	0	Wave 3, school
80+	80+	0	Wave 3, school
[0,5)	[0,5)	0.428571	Wave 4, school
[5,10)	[0,5)	0.0930456	Wave 4, school
[10,15)	[0,5)	0	Wave 4, school
[15,20)	[0,5)	0	Wave 4, school
[20,25)	[0,5)	0	Wave 4, school
[25,35)	[0,5)	0.0240769	Wave 4, school
[35,45)	[0,5)	0.0298169	Wave 4, school
[45,55)	[0,5)	0.0167943	Wave 4, school
[55,65)	[0,5)	0	Wave 4, school
[65,70)	[0,5)	0	Wave 4, school
[70,75)	[0,5)	0	Wave 4, school
[75,80)	[0,5)	0	Wave 4, school
80+	[0,5)	0	Wave 4, school
[0,5)	[5,10)	0.0930456	Wave 4, school
[5,10)	[5,10)	0.274194	Wave 4, school
[10,15)	[5,10)	0.00770375	Wave 4, school
[15,20)	[5,10)	0	Wave 4, school
[20,25)	[5,10)	0.00700563	Wave 4, school
[25,35)	[5,10)	0.027715	Wave 4, school
[35,45)	[5,10)	0.00528637	Wave 4, school
[45,55)	[5,10)	0.00513385	Wave 4, school
[55,65)	[5,10)	0	Wave 4, school
[65,70)	[5,10)	0	Wave 4, school
[70,75)	[5,10)	0	Wave 4, school
[75,80)	[5,10)	0	Wave 4, school
80+	[5,10)	0	Wave 4, school
[0,5)	[10,15)	0	Wave 4, school
[5,10)	[10,15)	0.00770375	Wave 4, school
[10,15)	[10,15)	0.0229885	Wave 4, school
[15,20)	[10,15)	0.0103512	Wave 4, school
[20,25)	[10,15)	0	Wave 4, school
[25,35)	[10,15)	0	Wave 4, school
[35,45)	[10,15)	0	Wave 4, school
[45,55)	[10,15)	0	Wave 4, school
[55,65)	[10,15)	0.00405214	Wave 4, school
[65,70)	[10,15)	0	Wave 4, school
[70,75)	[10,15)	0	Wave 4, school
[75,80)	[10,15)	0	Wave 4, school
80+	[10,15)	0	Wave 4, school
[0,5)	[15,20)	0	Wave 4, school
[5,10)	[15,20)	0	Wave 4, school
[10,15)	[15,20)	0.0103512	Wave 4, school
[15,20)	[15,20)	0.0185185	Wave 4, school
[20,25)	[15,20)	0.00494558	Wave 4, school
[25,35)	[15,20)	0	Wave 4, school
[35,45)	[15,20)	0.00631841	Wave 4, school
[45,55)	[15,20)	0.00305652	Wave 4, school
[55,65)	[15,20)	0	Wave 4, school
[65,70)	[15,20)	0	Wave 4, school
[70,75)	[15,20)	0	Wave 4, school
[75,80)	[15,20)	0	Wave 4, school
80+	[15,20)	0	Wave 4, school
[0,5)	[20,25)	0	Wave 4, school
[5,10)	[20,25)	0.00700563	Wave 4, school
[10,15)	[20,25)	0	Wave 4, school
[15,20)	[20,25)	0.00494558	Wave 4, school
[20,25)	[20,25)	0.0275229	Wave 4, school
[25,35)	[20,25)	0.00338831	Wave 4, school
[35,45)	[20,25)	0.00513857	Wave 4, school
[45,55)	[20,25)	0	Wave 4, school
[55,65)	[20,25)	0	Wave 4, school
[65,70)	[20,25)	0	Wave 4, school
[70,75)	[20,25)	0	Wave 4, school
[75,80)	[20,25)	0	Wave 4, school
80+	[20,25)	0	Wave 4, school
[0,5)	[25,35)	0.0240769	Wave 4, school
[5,10)	[25,35)	0.027715	Wave 4, school
[10,15)	[25,35)	0	Wave 4, school
[15,20)	[25,35)	0	Wave 4, school
[20,25)	[25,35)	0.00338831	Wave 4, school
[25,35)	[25,35)	0.00913242	Wave 4, school
[35,45)	[25,35)	0	Wave 4, school
[45,55)	[25,35)	0	Wave 4, school
[55,65)	[25,35)	0	Wave 4, school
[65,70)	[25,35)	0	Wave 4, school
[70,75)	[25,35)	0	Wave 4, school
[75,80)	[25,35)	0	Wave 4, school
80+	[25,35)	0	Wave 4, school
[0,5)	[35,45)	0.0298169	Wave 4, school
[5,10)	[35,45)	0.00528637	Wave 4, school
[10,15)	[35,45)	0	Wave 4, school
[15,20)	[35,45)	0.00631841	Wave 4, school
[20,25)	[35,45)	0.00513857	Wave 4, school
[25,35)	[35,45)	0	Wave 4, school
[35,45)	[35,45)	0.00609756	Wave 4, school
[45,55)	[35,45)	0	Wave 4, school
[55,65)	[35,45)	0	Wave 4, school
[65,70)	[35,45)	0	Wave 4, school
[70,75)	[35,45)	0	Wave 4, school
[75,80)	[35,45)	0	Wave 4, school
80+	[35,45)	0	Wave 4, school
[0,5)	[45,55)	0.0167943	Wave 4, school
[5,10)	[45,55)	0.00513385	Wave 4, school
[10,15)	[45,55)	0	Wave 4, school
[15,20)	[45,55)	0.00305652	Wave 4, school
[20,25)	[45,55)	0	Wave 4, school
[25,35)	[45,55)	0	Wave 4, school
[35,45)	[45,55)	0	Wave 4, school
[45,55)	[45,55)	0	Wave 4, school
[55,65)	[45,55)	0	Wave 4, school
[65,70)	[45,55)	0	Wave 4, school
[70,75)	[45,55)	0	Wave 4, school
[75,80)	[45,55)	0	Wave 4, school
80+	[45,55)	0	Wave 4, school
[0,5)	[55,65)	0	Wave 4, school
[5,10)	[55,65)	0	Wave 4, school
[10,15)	[55,65)	0.00405214	Wave 4, school
[15,20)	[55,65)	0	Wave 4, school
[20,25)	[55,65)	0	Wave 4, school
[25,35)	[55,65)	0	Wave 4, school
[35,45)	[55,65)	0	Wave 4, school
[45,55)	[55,65)	0	Wave 4, school
[55,65)	[55,65)	0	Wave 4, school
[65,70)	[55,65)	0	Wave 4, school
[70,75)	[55,65)	0	Wave 4, school
[75,80)	[55,65)	0	Wave 4, school
80+	[55,65)	0	Wave 4, school
[0,5)	[65,70)	0	Wave 4, school
[5,10)	[65,70)	0	Wave 4, school
[10,15)	[65,70)	0	Wave 4, school
[15,20)	[65,70)	0	Wave 4, school
[20,25)	[65,70)	0	Wave 4, school
[25,35)	[65,70)	0	Wave 4, school
[35,45)	[65,70)	0	Wave 4, school
[45,55)	[65,70)	0	Wave 4, school
[55,65)	[65,70)	0	Wave 4, school
[65,70)	[65,70)	0	Wave 4, school
[70,75)	[65,70)	0	Wave 4, school
[75,80)	[65,70)	0	Wave 4, school
80+	[65,70)	0	Wave 4, school
[0,5)	[70,75)	0	Wave 4, school
[5,10)	[70,75)	0	Wave 4, school
[10,15)	[70,75)	0	Wave 4, school
[15,20)	[70,75)	0	Wave 4, school
[20,25)	[70,75)	0	Wave 4, school
[25,35)	[70,75)	0	Wave 4, school
[35,45)	[70,75)	0	Wave 4, school
[45,55)	[70,75)	0	Wave 4, school
[55,65)	[70,75)	0	Wave 4, school
[65,70)	[70,75)	0	Wave 4, school
[70,75)	[70,75)	0	Wave 4, school
[75,80)	[70,75)	0	Wave 4, school
80+	[70,75)	0	Wave 4, school
[0,5)	[75,80)	0	Wave 4, school
[5,10)	[75,80)	0	Wave 4, school
[10,15)	[75,80)	0	Wave 4, school
[15,20)	[75,80)	0	Wave 4, school
[20,25)	[75,80)	0	Wave 4, school
[25,35)	[75,80)	0	Wave 4, school
[35,45)	[75,80)	0	Wave 4, school
[45,55)	[75,80)	0	Wave 4, school
[55,65)	[75,80)	0	Wave 4, school
[65,70)	[75,80)	0	Wave 4, school
[70,75)	[75,80)	0	Wave 4, school
[75,80)	[75,80)	0	Wave 4, school
80+	[75,80)	0	Wave 4, school
[0,5)	80+	0	Wave 4, school
[5,10)	80+	0	Wave 4, school
[10,15)	80+	0	Wave 4, school
[15,20)	80+	0	Wave 4, school
[20,25)	80+	0	Wave 4, school
[25,35)	80+	0	Wave 4, school
[35,45)	80+	0	Wave 4, school
[45,55)	80+	0	Wave 4, school
[55,65)	80+	0	Wave 4, school
[65,70)	80+	0	Wave 4, school
[70,75)	80+	0	Wave 4, school
[75,80)	80+	0	Wave 4, school
80+	80+	0	Wave 4, school
[0,5)	[0,5)	0	POLYMOD, work
[5,10)	[0,5)	0	POLYMOD, work
[10,15)	[0,5)	0	POLYMOD, work
[15,20)	[0,5)	0	POLYMOD, work
[20,25)	[0,5)	0	POLYMOD, work
[25,35)	[0,5)	0.014663	POLYMOD, work
[35,45)	[0,5)	0.0214353	POLYMOD, work
[45,55)	[0,5)	0.0134168	POLYMOD, work
[55,65)	[0,5)	0.00606305	POLYMOD, work
[65,70)	[0,5)	0	POLYMOD, work
[70,75)	[0,5)	0	POLYMOD, work
[75,80)	[0,5)	0	POLYMOD, work
80+	[0,5)	0	POLYMOD, work
[0,5)	[5,10)	0	POLYMOD, work
[5,10)	[5,10)	0	POLYMOD, work
[10,15)	[5,10)	0	POLYMOD, work
[15,20)	[5,10)	0	POLYMOD, work
[20,25)	[5,10)	0	POLYMOD, work
[25,35)	[5,10)	0	POLYMOD, work
[35,45)	[5,10)	0.00675518	POLYMOD, work
[45,55)	[5,10)	0.0126641	POLYMOD, work
[55,65)	[5,10)	0.0172394	POLYMOD, work
[65,70)	[5,10)	0	POLYMOD, work
[70,75)	[5,10)	0	POLYMOD, work
[75,80)	[5,10)	0	POLYMOD, work
80+	[5,10)	0	POLYMOD, work
[0,5)	[10,15)	0	POLYMOD, work
[5,10)	[10,15)	0	POLYMOD, work
[10,15)	[10,15)	0	POLYMOD, work
[15,20)	[10,15)	0.00427254	POLYMOD, work
[20,25)	[10,15)	0	POLYMOD, work
[25,35)	[10,15)	0	POLYMOD, work
[35,45)	[10,15)	0	POLYMOD, work
[45,55)	[10,15)	0.00588708	POLYMOD, work
[55,65)	[10,15)	0.0107442	POLYMOD, work
[65,70)	[10,15)	0.0293379	POLYMOD, work
[70,75)	[10,15)	0	POLYMOD, work
[75,80)	[10,15)	0	POLYMOD, work
80+	[10,15)	0	POLYMOD, work
[0,5)	[15,20)	0	POLYMOD, work
[5,10)	[15,20)	0	POLYMOD, work
[10,15)	[15,20)	0.00427254	POLYMOD, work
[15,20)	[15,20)	0.181818	POLYMOD, work
[20,25)	[15,20)	0.100771	POLYMOD, work
[25,35)	[15,20)	0.0520942	POLYMOD, work
[35,45)	[15,20)	0.096972	POLYMOD, work
[45,55)	[15,20)	0.0582908	POLYMOD, work
[55,65)	[15,20)	0.0191729	POLYMOD, work
[65,70)	[15,20)	0.0283317	POLYMOD, work
[70,75)	[15,20)	0.00775977	POLYMOD, work
[75,80)	[15,20)	0	POLYMOD, work
80+	[15,20)	0	POLYMOD, work
[0,5)	[20,25)	0	POLYMOD, work
[5,10)	[20,25)	0	POLYMOD, work
[10,15)	[20,25)	0	POLYMOD, work
[15,20)	[20,25)	0.100771	POLYMOD, work
[20,25)	[20,25)	0.17094	POLYMOD, work
[25,35)	[20,25)	0.135881	POLYMOD, work
[35,45)	[20,25)	0.141791	POLYMOD, work
[45,55)	[20,25)	0.0983814	POLYMOD, work
[55,65)	[20,25)	0.045771	POLYMOD, work
[65,70)	[20,25)	0.0285265	POLYMOD, work
[70,75)	[20,25)	0.00430566	POLYMOD, work
[75,80)	[20,25)	0	POLYMOD, work
80+	[20,25)	0.0186287	POLYMOD, work
[0,5)	[25,35)	0.014663	POLYMOD, work
[5,10)	[25,35)	0	POLYMOD, work
[10,15)	[25,35)	0	POLYMOD, work
[15,20)	[25,35)	0.0520942	POLYMOD, work
[20,25)	[25,35)	0.135881	POLYMOD, work
[25,35)	[25,35)	0.30303	POLYMOD, work
[35,45)	[25,35)	0.244571	POLYMOD, work
[45,55)	[25,35)	0.269175	POLYMOD, work
[55,65)	[25,35)	0.114243	POLYMOD, work
[65,70)	[25,35)	0.101665	POLYMOD, work
[70,75)	[25,35)	0	POLYMOD, work
[75,80)	[25,35)	0	POLYMOD, work
80+	[25,35)	0.0125816	POLYMOD, work
[0,5)	[35,45)	0.0214353	POLYMOD, work
[5,10)	[35,45)	0.00675518	POLYMOD, work
[10,15)	[35,45)	0	POLYMOD, work
[15,20)	[35,45)	0.096972	POLYMOD, work
[20,25)	[35,45)	0.141791	POLYMOD, work
[25,35)	[35,45)	0.244571	POLYMOD, work
[35,45)	[35,45)	0.435897	POLYMOD, work
[45,55)	[35,45)	0.395098	POLYMOD, work
[55,65)	[35,45)	0.150059	POLYMOD, work
[65,70)	[35,45)	0.035746	POLYMOD, work
[70,75)	[35,45)	0.0109185	POLYMOD, work
[75,80)	[35,45)	0.00771939	POLYMOD, work
80+	[35,45)	0.0669273	POLYMOD, work
[0,5)	[45,55)	0.0134168	POLYMOD, work
[5,10)	[45,55)	0.0126641	POLYMOD, work
[10,15)	[45,55)	0.00588708	POLYMOD, work
[15,20)	[45,55)	0.0582908	POLYMOD, work
[20,25)	[45,55)	0.0983814	POLYMOD, work
[25,35)	[45,55)	0.269175	POLYMOD, work
[35,45)	[45,55)	0.395098	POLYMOD, work
[45,55)	[45,55)	0.5	POLYMOD, work
[55,65)	[45,55)	0.219454	POLYMOD, work
[65,70)	[45,55)	0.125304	POLYMOD, work
[70,75)	[45,55)	0	POLYMOD, work
[75,80)	[45,55)	0.0290508	POLYMOD, work
80+	[45,55)	0.011369	POLYMOD, work
[0,5)	[55,65)	0.00606305	POLYMOD, work
[5,10)	[55,65)	0.0172394	POLYMOD, work
[10,15)	[55,65)	0.0107442	POLYMOD, work
[15,20)	[55,65)	0.0191729	POLYMOD, work
[20,25)	[55,65)	0.045771	POLYMOD, work
[25,35)	[55,65)	0.114243	POLYMOD, work
[35,45)	[55,65)	0.150059	POLYMOD, work
[45,55)	[55,65)	0.219454	POLYMOD, work
[55,65)	[55,65)	0.1125	POLYMOD, work
[65,70)	[55,65)	0.0939072	POLYMOD, work
[70,75)	[55,65)	0.00938833	POLYMOD, work
[75,80)	[55,65)	0.00652939	POLYMOD, work
80+	[55,65)	0.0156051	POLYMOD, work
[0,5)	[65,70)	0	POLYMOD, work
[5,10)	[65,70)	0	POLYMOD, work
[10,15)	[65,70)	0.0293379	POLYMOD, work
[15,20)	[65,70)	0.0283317	POLYMOD, work
[20,25)	[65,70)	0.0285265	POLYMOD, work
[25,35)	[65,70)	0.101665	POLYMOD, work
[35,45)	[65,70)	0.035746	POLYMOD, work
[45,55)	[65,70)	0.125304	POLYMOD, work
[55,65)	[65,70)	0.0939072	POLYMOD, work
[65,70)	[65,70)	0.0135135	POLYMOD, work
[70,75)	[65,70)	0.0132609	POLYMOD, work
[75,80)	[65,70)	0.0170725	POLYMOD, work
80+	[65,70)	0.0357875	POLYMOD, work
[0,5)	[70,75)	0	POLYMOD, work
[5,10)	[70,75)	0	POLYMOD, work
[10,15)	[70,75)	0	POLYMOD, work
[15,20)	[70,75)	0.00775977	POLYMOD, work
[20,25)	[70,75)	0.00430566	POLYMOD, work
[25,35)	[70,75)	0	POLYMOD, work
[35,45)	[70,75)	0.0109185	POLYMOD, work
[45,55)	[70,75)	0	POLYMOD, work
[55,65)	[70,75)	0.00938833	POLYMOD, work
[65,70)	[70,75)	0.0132609	POLYMOD, work
[70,75)	[70,75)	0	POLYMOD, work
[75,80)	[70,75)	0	POLYMOD, work
80+	[70,75)	0	POLYMOD, work
[0,5)	[75,80)	0	POLYMOD, work
[5,10)	[75,80)	0	POLYMOD, work
[10,15)	[75,80)	0	POLYMOD, work
[15,20)	[75,80)	0	POLYMOD, work
[20,25)	[75,80)	0	POLYMOD, work
[25,35)	[75,80)	0	POLYMOD, work
[35,45)	[75,80)	0.00771939	POLYMOD, work
[45,55)	[75,80)	0.0290508	POLYMOD, work
[55,65)	[75,80)	0.00652939	POLYMOD, work
[65,70)	[75,80)	0.0170725	POLYMOD, work
[70,75)	[75,80)	0	POLYMOD, work
[75,80)	[75,80)	0	POLYMOD, work
80+	[75,80)	0	POLYMOD, work
[0,5)	80+	0	POLYMOD, work
[5,10)	80+	0	POLYMOD, work
[10,15)	80+	0	POLYMOD, work
[15,20)	80+	0	POLYMOD, work
[20,25)	80+	0.0186287	POLYMOD, work
[25,35)	80+	0.0125816	POLYMOD, work
[35,45)	80+	0.0669273	POLYMOD, work
[45,55)	80+	0.011369	POLYMOD, work
[55,65)	80+	0.0156051	POLYMOD, work
[65,70)	80+	0.0357875	POLYMOD, work
[70,75)	80+	0	POLYMOD, work
[75,80)	80+	0	POLYMOD, work
80+	80+	0	POLYMOD, work
[0,5)	[0,5)	0	Wave 1, work
[5,10)	[0,5)	0	Wave 1, work
[10,15)	[0,5)	0	Wave 1, work
[15,20)	[0,5)	0.00595155	Wave 1, work
[20,25)	[0,5)	0	Wave 1, work
[25,35)	[0,5)	0	Wave 1, work
[35,45)	[0,5)	0	Wave 1, work
[45,55)	[0,5)	0	Wave 1, work
[55,65)	[0,5)	0	Wave 1, work
[65,70)	[0,5)	0	Wave 1, work
[70,75)	[0,5)	0	Wave 1, work
[75,80)	[0,5)	0	Wave 1, work
80+	[0,5)	0	Wave 1, work
[0,5)	[5,10)	0	Wave 1, work
[5,10)	[5,10)	0	Wave 1, work
[10,15)	[5,10)	0	Wave 1, work
[15,20)	[5,10)	0.005718	Wave 1, work
[20,25)	[5,10)	0	Wave 1, work
[25,35)	[5,10)	0.0214791	Wave 1, work
[35,45)	[5,10)	0	Wave 1, work
[45,55)	[5,10)	0	Wave 1, work
[55,65)	[5,10)	0	Wave 1, work
[65,70)	[5,10)	0	Wave 1, work
[70,75)	[5,10)	0	Wave 1, work
[75,80)	[5,10)	0	Wave 1, work
80+	[5,10)	0	Wave 1, work
[0,5)	[10,15)	0	Wave 1, work
[5,10)	[10,15)	0	Wave 1, work
[10,15)	[10,15)	0	Wave 1, work
[15,20)	[10,15)	0.00663154	Wave 1, work
[20,25)	[10,15)	0	Wave 1, work
[25,35)	[10,15)	0.00483383	Wave 1, work
[35,45)	[10,15)	0	Wave 1, work
[45,55)	[10,15)	0	Wave 1, work
[55,65)	[10,15)	0	Wave 1, work
[65,70)	[10,15)	0	Wave 1, work
[70,75)	[10,15)	0	Wave 1, work
[75,80)	[10,15)	0	Wave 1, work
80+	[10,15)	0	Wave 1, work
[0,5)	[15,20)	0.00595155	Wave 1, work
[5,10)	[15,20)	0.005718	Wave 1, work
[10,15)	[15,20)	0.00663154	Wave 1, work
[15,20)	[15,20)	0	Wave 1, work
[20,25)	[15,20)	0	Wave 1, work
[25,35)	[15,20)	0	Wave 1, work
[35,45)	[15,20)	0	Wave 1, work
[45,55)	[15,20)	0.00347478	Wave 1, work
[55,65)	[15,20)	0	Wave 1, work
[65,70)	[15,20)	0	Wave 1, work
[70,75)	[15,20)	0	Wave 1, work
[75,80)	[15,20)	0	Wave 1, work
80+	[15,20)	0	Wave 1, work
[0,5)	[20,25)	0	Wave 1, work
[5,10)	[20,25)	0	Wave 1, work
[10,15)	[20,25)	0	Wave 1, work
[15,20)	[20,25)	0	Wave 1, work
[20,25)	[20,25)	0.0120482	Wave 1, work
[25,35)	[20,25)	0.00908487	Wave 1, work
[35,45)	[20,25)	0	Wave 1, work
[45,55)	[20,25)	0	Wave 1, work
[55,65)	[20,25)	0	Wave 1, work
[65,70)	[20,25)	0	Wave 1, work
[70,75)	[20,25)	0	Wave 1, work
[75,80)	[20,25)	0	Wave 1, work
80+	[20,25)	0	Wave 1, work
[0,5)	[25,35)	0	Wave 1, work
[5,10)	[25,35)	0.0214791	Wave 1, work
[10,15)	[25,35)	0.00483383	Wave 1, work
[15,20)	[25,35)	0	Wave 1, work
[20,25)	[25,35)	0.00908487	Wave 1, work
[25,35)	[25,35)	0.017341	Wave 1, work
[35,45)	[25,35)	0.00402305	Wave 1, work
[45,55)	[25,35)	0	Wave 1, work
[55,65)	[25,35)	0	Wave 1, work
[65,70)	[25,35)	0	Wave 1, work
[70,75)	[25,35)	0	Wave 1, work
[75,80)	[25,35)	0	Wave 1, work
80+	[25,35)	0	Wave 1, work
[0,5)	[35,45)	0	Wave 1, work
[5,10)	[35,45)	0	Wave 1, work
[10,15)	[35,45)	0	Wave 1, work
[15,20)	[35,45)	0	Wave 1, work
[20,25)	[35,45)	0	Wave 1, work
[25,35)	[35,45)	0.00402305	Wave 1, work
[35,45)	[35,45)	0.00729927	Wave 1, work
[45,55)	[35,45)	0	Wave 1, work
[55,65)	[35,45)	0	Wave 1, work
[65,70)	[35,45)	0	Wave 1, work
[70,75)	[35,45)	0	Wave 1, work
[75,80)	[35,45)	0	Wave 1, work
80+	[35,45)	0	Wave 1, work
[0,5)	[45,55)	0	Wave 1, work
[5,10)	[45,55)	0	Wave 1, work
[10,15)	[45,55)	0	Wave 1, work
[15,20)	[45,55)	0.00347478	Wave 1, work
[20,25)	[45,55)	0	Wave 1, work
[25,35)	[45,55)	0	Wave 1, work
[35,45)	[45,55)	0	Wave 1, work
[45,55)	[45,55)	0.0297872	Wave 1, work
[55,65)	[45,55)	0.00755417	Wave 1, work
[65,70)	[45,55)	0.00125125	Wave 1, work
[70,75)	[45,55)	0	Wave 1, work
[75,80)	[45,55)	0	Wave 1, work
80+	[45,55)	0	Wave 1, work
[0,5)	[55,65)	0	Wave 1, work
[5,10)	[55,65)	0	Wave 1, work
[10,15)	[55,65)	0	Wave 1, work
[15,20)	[55,65)	0	Wave 1, work
[20,25)	[55,65)	0	Wave 1, work
[25,35)	[55,65)	0	Wave 1, work
[35,45)	[55,65)	0	Wave 1, work
[45,55)	[55,65)	0.00755417	Wave 1, work
[55,65)	[55,65)	0.0113208	Wave 1, work
[65,70)	[55,65)	0	Wave 1, work
[70,75)	[55,65)	0	Wave 1, work
[75,80)	[55,65)	0	Wave 1, work
80+	[55,65)	0	Wave 1, work
[0,5)	[65,70)	0	Wave 1, work
[5,10)	[65,70)	0	Wave 1, work
[10,15)	[65,70)	0	Wave 1, work
[15,20)	[65,70)	0	Wave 1, work
[20,25)	[65,70)	0	Wave 1, work
[25,35)	[65,70)	0	Wave 1, work
[35,45)	[65,70)	0	Wave 1, work
[45,55)	[65,70)	0.00125125	Wave 1, work
[55,65)	[65,70)	0	Wave 1, work
[65,70)	[65,70)	0	Wave 1, work
[70,75)	[65,70)	0	Wave 1, work
[75,80)	[65,70)	0	Wave 1, work
80+	[65,70)	0	Wave 1, work
[0,5)	[70,75)	0	Wave 1, work
[5,10)	[70,75)	0	Wave 1, work
[10,15)	[70,75)	0	Wave 1, work
[15,20)	[70,75)	0	Wave 1, work
[20,25)	[70,75)	0	Wave 1, work
[25,35)	[70,75)	0	Wave 1, work
[35,45)	[70,75)	0	Wave 1, work
[45,55)	[70,75)	0	Wave 1, work
[55,65)	[70,75)	0	Wave 1, work
[65,70)	[70,75)	0	Wave 1, work
[70,75)	[70,75)	0	Wave 1, work
[75,80)	[70,75)	0	Wave 1, work
80+	[70,75)	0	Wave 1, work
[0,5)	[75,80)	0	Wave 1, work
[5,10)	[75,80)	0	Wave 1, work
[10,15)	[75,80)	0	Wave 1, work
[15,20)	[75,80)	0	Wave 1, work
[20,25)	[75,80)	0	Wave 1, work
[25,35)	[75,80)	0	Wave 1, work
[35,45)	[75,80)	0	Wave 1, work
[45,55)	[75,80)	0	Wave 1, work
[55,65)	[75,80)	0	Wave 1, work
[65,70)	[75,80)	0	Wave 1, work
[70,75)	[75,80)	0	Wave 1, work
[75,80)	[75,80)	0	Wave 1, work
80+	[75,80)	0	Wave 1, work
[0,5)	80+	0	Wave 1, work
[5,10)	80+	0	Wave 1, work
[10,15)	80+	0	Wave 1, work
[15,20)	80+	0	Wave 1, work
[20,25)	80+	0	Wave 1, work
[25,35)	80+	0	Wave 1, work
[35,45)	80+	0	Wave 1, work
[45,55)	80+	0	Wave 1, work
[55,65)	80+	0	Wave 1, work
[65,70)	80+	0	Wave 1, work
[70,75)	80+	0	Wave 1, work
[75,80)	80+	0	Wave 1, work
80+	80+	0	Wave 1, work
[0,5)	[0,5)	0	Wave 2, work
[5,10)	[0,5)	0	Wave 2, work
[10,15)	[0,5)	0	Wave 2, work
[15,20)	[0,5)	0	Wave 2, work
[20,25)	[0,5)	0	Wave 2, work
[25,35)	[0,5)	0.0326945	Wave 2, work
[35,45)	[0,5)	0	Wave 2, work
[45,55)	[0,5)	0.00590594	Wave 2, work
[55,65)	[0,5)	0	Wave 2, work
[65,70)	[0,5)	0	Wave 2, work
[70,75)	[0,5)	0	Wave 2, work
[75,80)	[0,5)	0	Wave 2, work
80+	[0,5)	0	Wave 2, work
[0,5)	[5,10)	0	Wave 2, work
[5,10)	[5,10)	0	Wave 2, work
[10,15)	[5,10)	0	Wave 2, work
[15,20)	[5,10)	0	Wave 2, work
[20,25)	[5,10)	0	Wave 2, work
[25,35)	[5,10)	0.0167642	Wave 2, work
[35,45)	[5,10)	0	Wave 2, work
[45,55)	[5,10)	0	Wave 2, work
[55,65)	[5,10)	0	Wave 2, work
[65,70)	[5,10)	0	Wave 2, work
[70,75)	[5,10)	0	Wave 2, work
[75,80)	[5,10)	0	Wave 2, work
80+	[5,10)	0	Wave 2, work
[0,5)	[10,15)	0	Wave 2, work
[5,10)	[10,15)	0	Wave 2, work
[10,15)	[10,15)	0	Wave 2, work
[15,20)	[10,15)	0	Wave 2, work
[20,25)	[10,15)	0	Wave 2, work
[25,35)	[10,15)	0	Wave 2, work
[35,45)	[10,15)	0	Wave 2, work
[45,55)	[10,15)	0.00515889	Wave 2, work
[55,65)	[10,15)	0	Wave 2, work
[65,70)	[10,15)	0	Wave 2, work
[70,75)	[10,15)	0	Wave 2, work
[75,80)	[10,15)	0	Wave 2, work
80+	[10,15)	0	Wave 2, work
[0,5)	[15,20)	0	Wave 2, work
[5,10)	[15,20)	0	Wave 2, work
[10,15)	[15,20)	0	Wave 2, work
[15,20)	[15,20)	0	Wave 2, work
[20,25)	[15,20)	0.00706382	Wave 2, work
[25,35)	[15,20)	0	Wave 2, work
[35,45)	[15,20)	0	Wave 2, work
[45,55)	[15,20)	0	Wave 2, work
[55,65)	[15,20)	0	Wave 2, work
[65,70)	[15,20)	0	Wave 2, work
[70,75)	[15,20)	0	Wave 2, work
[75,80)	[15,20)	0	Wave 2, work
80+	[15,20)	0	Wave 2, work
[0,5)	[20,25)	0	Wave 2, work
[5,10)	[20,25)	0	Wave 2, work
[10,15)	[20,25)	0	Wave 2, work
[15,20)	[20,25)	0.00706382	Wave 2, work
[20,25)	[20,25)	0.05	Wave 2, work
[25,35)	[20,25)	0.0062837	Wave 2, work
[35,45)	[20,25)	0	Wave 2, work
[45,55)	[20,25)	0.00442483	Wave 2, work
[55,65)	[20,25)	0	Wave 2, work
[65,70)	[20,25)	0	Wave 2, work
[70,75)	[20,25)	0	Wave 2, work
[75,80)	[20,25)	0	Wave 2, work
80+	[20,25)	0	Wave 2, work
[0,5)	[25,35)	0.0326945	Wave 2, work
[5,10)	[25,35)	0.0167642	Wave 2, work
[10,15)	[25,35)	0	Wave 2, work
[15,20)	[25,35)	0	Wave 2, work
[20,25)	[25,35)	0.0062837	Wave 2, work
[25,35)	[25,35)	0.0135135	Wave 2, work
[35,45)	[25,35)	0	Wave 2, work
[45,55)	[25,35)	0.00567323	Wave 2, work
[55,65)	[25,35)	0.00674582	Wave 2, work
[65,70)	[25,35)	0	Wave 2, work
[70,75)	[25,35)	0	Wave 2, work
[75,80)	[25,35)	0	Wave 2, work
80+	[25,35)	0	Wave 2, work
[0,5)	[35,45)	0	Wave 2, work
[5,10)	[35,45)	0	Wave 2, work
[10,15)	[35,45)	0	Wave 2, work
[15,20)	[35,45)	0	Wave 2, work
[20,25)	[35,45)	0	Wave 2, work
[25,35)	[35,45)	0	Wave 2, work
[35,45)	[35,45)	0.0322581	Wave 2, work
[45,55)	[35,45)	0.017806	Wave 2, work
[55,65)	[35,45)	0.00443696	Wave 2, work
[65,70)	[35,45)	0.00705654	Wave 2, work
[70,75)	[35,45)	0	Wave 2, work
[75,80)	[35,45)	0	Wave 2, work
80+	[35,45)	0	Wave 2, work
[0,5)	[45,55)	0.00590594	Wave 2, work
[5,10)	[45,55)	0	Wave 2, work
[10,15)	[45,55)	0.00515889	Wave 2, work
[15,20)	[45,55)	0	Wave 2, work
[20,25)	[45,55)	0.00442483	Wave 2, work
[25,35)	[45,55)	0.00567323	Wave 2, work
[35,45)	[45,55)	0.017806	Wave 2, work
[45,55)	[45,55)	0.0287081	Wave 2, work
[55,65)	[45,55)	0.0205725	Wave 2, work
[65,70)	[45,55)	0	Wave 2, work
[70,75)	[45,55)	0	Wave 2, work
[75,80)	[45,55)	0.00639396	Wave 2, work
80+	[45,55)	0.0100091	Wave 2, work
[0,5)	[55,65)	0	Wave 2, work
[5,10)	[55,65)	0	Wave 2, work
[10,15)	[55,65)	0	Wave 2, work
[15,20)	[55,65)	0	Wave 2, work
[20,25)	[55,65)	0	Wave 2, work
[25,35)	[55,65)	0.00674582	Wave 2, work
[35,45)	[55,65)	0.00443696	Wave 2, work
[45,55)	[55,65)	0.0205725	Wave 2, work
[55,65)	[55,65)	0.0122951	Wave 2, work
[65,70)	[55,65)	0	Wave 2, work
[70,75)	[55,65)	0	Wave 2, work
[75,80)	[55,65)	0	Wave 2, work
80+	[55,65)	0	Wave 2, work
[0,5)	[65,70)	0	Wave 2, work
[5,10)	[65,70)	0	Wave 2, work
[10,15)	[65,70)	0	Wave 2, work
[15,20)	[65,70)	0	Wave 2, work
[20,25)	[65,70)	0	Wave 2, work
[25,35)	[65,70)	0	Wave 2, work
[35,45)	[65,70)	0.00705654	Wave 2, work
[45,55)	[65,70)	0	Wave 2, work
[55,65)	[65,70)	0	Wave 2, work
[65,70)	[65,70)	0.00816327	Wave 2, work
[70,75)	[65,70)	0	Wave 2, work
[75,80)	[65,70)	0	Wave 2, work
80+	[65,70)	0	Wave 2, work
[0,5)	[70,75)	0	Wave 2, work
[5,10)	[70,75)	0	Wave 2, work
[10,15)	[70,75)	0	Wave 2, work
[15,20)	[70,75)	0	Wave 2, work
[20,25)	[70,75)	0	Wave 2, work
[25,35)	[70,75)	0	Wave 2, work
[35,45)	[70,75)	0	Wave 2, work
[45,55)	[70,75)	0	Wave 2, work
[55,65)	[70,75)	0	Wave 2, work
[65,70)	[70,75)	0	Wave 2, work
[70,75)	[70,75)	0	Wave 2, work
[75,80)	[70,75)	0	Wave 2, work
80+	[70,75)	0	Wave 2, work
[0,5)	[75,80)	0	Wave 2, work
[5,10)	[75,80)	0	Wave 2, work
[10,15)	[75,80)	0	Wave 2, work
[15,20)	[75,80)	0	Wave 2, work
[20,25)	[75,80)	0	Wave 2, work
[25,35)	[75,80)	0	Wave 2, work
[35,45)	[75,80)	0	Wave 2, work
[45,55)	[75,80)	0.00639396	Wave 2, work
[55,65)	[75,80)	0	Wave 2, work
[65,70)	[75,80)	0	Wave 2, work
[70,75)	[75,80)	0	Wave 2, work
[75,80)	[75,80)	0	Wave 2, work
80+	[75,80)	0	Wave 2, work
[0,5)	80+	0	Wave 2, work
[5,10)	80+	0	Wave 2, work
[10,15)	80+	0	Wave 2, work
[15,20)	80+	0	Wave 2, work
[20,25)	80+	0	Wave 2, work
[25,35)	80+	0	Wave 2, work
[35,45)	80+	0	Wave 2, work
[45,55)	80+	0.0100091	Wave 2, work
[55,65)	80+	0	Wave 2, work
[65,70)	80+	0	Wave 2, work
[70,75)	80+	0	Wave 2, work
[75,80)	80+	0	Wave 2, work
80+	80+	0	Wave 2, work
[0,5)	[0,5)	0	Wave 3, work
[5,10)	[0,5)	0	Wave 3, work
[10,15)	[0,5)	0	Wave 3, work
[15,20)	[0,5)	0	Wave 3, work
[20,25)	[0,5)	0	Wave 3, work
[25,35)	[0,5)	0.0321025	Wave 3, work
[35,45)	[0,5)	0.0153469	Wave 3, work
[45,55)	[0,5)	0	Wave 3, work
[55,65)	[0,5)	0	Wave 3, work
[65,70)	[0,5)	0	Wave 3, work
[70,75)	[0,5)	0	Wave 3, work
[75,80)	[0,5)	0	Wave 3, work
80+	[0,5)	0	Wave 3, work
[0,5)	[5,10)	0	Wave 3, work
[5,10)	[5,10)	0	Wave 3, work
[10,15)	[5,10)	0	Wave 3, work
[15,20)	[5,10)	0	Wave 3, work
[20,25)	[5,10)	0	Wave 3, work
[25,35)	[5,10)	0	Wave 3, work
[35,45)	[5,10)	0	Wave 3, work
[45,55)	[5,10)	0.0468717	Wave 3, work
[55,65)	[5,10)	0	Wave 3, work
[65,70)	[5,10)	0	Wave 3, work
[70,75)	[5,10)	0	Wave 3, work
[75,80)	[5,10)	0	Wave 3, work
80+	[5,10)	0	Wave 3, work
[0,5)	[10,15)	0	Wave 3, work
[5,10)	[10,15)	0	Wave 3, work
[10,15)	[10,15)	0	Wave 3, work
[15,20)	[10,15)	0	Wave 3, work
[20,25)	[10,15)	0	Wave 3, work
[25,35)	[10,15)	0	Wave 3, work
[35,45)	[10,15)	0	Wave 3, work
[45,55)	[10,15)	0	Wave 3, work
[55,65)	[10,15)	0	Wave 3, work
[65,70)	[10,15)	0	Wave 3, work
[70,75)	[10,15)	0	Wave 3, work
[75,80)	[10,15)	0	Wave 3, work
80+	[10,15)	0	Wave 3, work
[0,5)	[15,20)	0	Wave 3, work
[5,10)	[15,20)	0	Wave 3, work
[10,15)	[15,20)	0	Wave 3, work
[15,20)	[15,20)	0	Wave 3, work
[20,25)	[15,20)	0.0103603	Wave 3, work
[25,35)	[15,20)	0	Wave 3, work
[35,45)	[15,20)	0	Wave 3, work
[45,55)	[15,20)	0	Wave 3, work
[55,65)	[15,20)	0	Wave 3, work
[65,70)	[15,20)	0	Wave 3, work
[70,75)	[15,20)	0	Wave 3, work
[75,80)	[15,20)	0	Wave 3, work
80+	[15,20)	0	Wave 3, work
[0,5)	[20,25)	0	Wave 3, work
[5,10)	[20,25)	0	Wave 3, work
[10,15)	[20,25)	0	Wave 3, work
[15,20)	[20,25)	0.0103603	Wave 3, work
[20,25)	[20,25)	0	Wave 3, work
[25,35)	[20,25)	0	Wave 3, work
[35,45)	[20,25)	0.00926073	Wave 3, work
[45,55)	[20,25)	0.00531488	Wave 3, work
[55,65)	[20,25)	0	Wave 3, work
[65,70)	[20,25)	0	Wave 3, work
[70,75)	[20,25)	0	Wave 3, work
[75,80)	[20,25)	0	Wave 3, work
80+	[20,25)	0	Wave 3, work
[0,5)	[25,35)	0.0321025	Wave 3, work
[5,10)	[25,35)	0	Wave 3, work
[10,15)	[25,35)	0	Wave 3, work
[15,20)	[25,35)	0	Wave 3, work
[20,25)	[25,35)	0	Wave 3, work
[25,35)	[25,35)	0.0104167	Wave 3, work
[35,45)	[25,35)	0.00605668	Wave 3, work
[45,55)	[25,35)	0	Wave 3, work
[55,65)	[25,35)	0	Wave 3, work
[65,70)	[25,35)	0	Wave 3, work
[70,75)	[25,35)	0	Wave 3, work
[75,80)	[25,35)	0	Wave 3, work
80+	[25,35)	0	Wave 3, work
[0,5)	[35,45)	0.0153469	Wave 3, work
[5,10)	[35,45)	0	Wave 3, work
[10,15)	[35,45)	0	Wave 3, work
[15,20)	[35,45)	0	Wave 3, work
[20,25)	[35,45)	0.00926073	Wave 3, work
[25,35)	[35,45)	0.00605668	Wave 3, work
[35,45)	[35,45)	0.021978	Wave 3, work
[45,55)	[35,45)	0.00823289	Wave 3, work
[55,65)	[35,45)	0.0181379	Wave 3, work
[65,70)	[35,45)	0	Wave 3, work
[70,75)	[35,45)	0	Wave 3, work
[75,80)	[35,45)	0	Wave 3, work
80+	[35,45)	0	Wave 3, work
[0,5)	[45,55)	0	Wave 3, work
[5,10)	[45,55)	0.0468717	Wave 3, work
[10,15)	[45,55)	0	Wave 3, work
[15,20)	[45,55)	0	Wave 3, work
[20,25)	[45,55)	0.00531488	Wave 3, work
[25,35)	[45,55)	0	Wave 3, work
[35,45)	[45,55)	0.00823289	Wave 3, work
[45,55)	[45,55)	0.0114943	Wave 3, work
[55,65)	[45,55)	0	Wave 3, work
[65,70)	[45,55)	0	Wave 3, work
[70,75)	[45,55)	0	Wave 3, work
[75,80)	[45,55)	0	Wave 3, work
80+	[45,55)	0	Wave 3, work
[0,5)	[55,65)	0	Wave 3, work
[5,10)	[55,65)	0	Wave 3, work
[10,15)	[55,65)	0	Wave 3, work
[15,20)	[55,65)	0	Wave 3, work
[20,25)	[55,65)	0	Wave 3, work
[25,35)	[55,65)	0	Wave 3, work
[35,45)	[55,65)	0.0181379	Wave 3, work
[45,55)	[55,65)	0	Wave 3, work
[55,65)	[55,65)	0.021097	Wave 3, work
[65,70)	[55,65)	0.00185965	Wave 3, work
[70,75)	[55,65)	0	Wave 3, work
[75,80)	[55,65)	0	Wave 3, work
80+	[55,65)	0	Wave 3, work
[0,5)	[65,70)	0	Wave 3, work
[5,10)	[65,70)	0	Wave 3, work
[10,15)	[65,70)	0	Wave 3, work
[15,20)	[65,70)	0	Wave 3, work
[20,25)	[65,70)	0	Wave 3, work
[25,35)	[65,70)	0	Wave 3, work
[35,45)	[65,70)	0	Wave 3, work
[45,55)	[65,70)	0	Wave 3, work
[55,65)	[65,70)	0.00185965	Wave 3, work
[65,70)	[65,70)	0.0150754	Wave 3, work
[70,75)	[65,70)	0	Wave 3, work
[75,80)	[65,70)	0	Wave 3, work
80+	[65,70)	0	Wave 3, work
[0,5)	[70,75)	0	Wave 3, work
[5,10)	[70,75)	0	Wave 3, work
[10,15)	[70,75)	0	Wave 3, work
[15,20)	[70,75)	0	Wave 3, work
[20,25)	[70,75)	0	Wave 3, work
[25,35)	[70,75)	0	Wave 3, work
[35,45)	[70,75)	0	Wave 3, work
[45,55)	[70,75)	0	Wave 3, work
[55,65)	[70,75)	0	Wave 3, work
[65,70)	[70,75)	0	Wave 3, work
[70,75)	[70,75)	0.0126582	Wave 3, work
[75,80)	[70,75)	0	Wave 3, work
80+	[70,75)	0	Wave 3, work
[0,5)	[75,80)	0	Wave 3, work
[5,10)	[75,80)	0	Wave 3, work
[10,15)	[75,80)	0	Wave 3, work
[15,20)	[75,80)	0	Wave 3, work
[20,25)	[75,80)	0	Wave 3, work
[25,35)	[75,80)	0	Wave 3, work
[35,45)	[75,80)	0	Wave 3, work
[45,55)	[75,80)	0	Wave 3, work
[55,65)	[75,80)	0	Wave 3, work
[65,70)	[75,80)	0	Wave 3, work
[70,75)	[75,80)	0	Wave 3, work
[75,80)	[75,80)	0	Wave 3, work
80+	[75,80)	0	Wave 3, work
[0,5)	80+	0	Wave 3, work
[5,10)	80+	0	Wave 3, work
[10,15)	80+	0	Wave 3, work
[15,20)	80+	0	Wave 3, work
[20,25)	80+	0	Wave 3, work
[25,35)	80+	0	Wave 3, work
[35,45)	80+	0	Wave 3, work
[45,55)	80+	0	Wave 3, work
[55,65)	80+	0	Wave 3, work
[65,70)	80+	0	Wave 3, work
[70,75)	80+	0	Wave 3, work
[75,80)	80+	0	Wave 3, work
80+	80+	0	Wave 3, work
[0,5)	[0,5)	0.0714286	Wave 4, work
[5,10)	[0,5)	0	Wave 4, work
[10,15)	[0,5)	0	Wave 4, work
[15,20)	[0,5)	0	Wave 4, work
[20,25)	[0,5)	0	Wave 4, work
[25,35)	[0,5)	0.00601923	Wave 4, work
[35,45)	[0,5)	0.0125516	Wave 4, work
[45,55)	[0,5)	0	Wave 4, work
[55,65)	[0,5)	0	Wave 4, work
[65,70)	[0,5)	0.0153827	Wave 4, work
[70,75)	[0,5)	0	Wave 4, work
[75,80)	[0,5)	0	Wave 4, work
80+	[0,5)	0	Wave 4, work
[0,5)	[5,10)	0	Wave 4, work
[5,10)	[5,10)	0	Wave 4, work
[10,15)	[5,10)	0	Wave 4, work
[15,20)	[5,10)	0	Wave 4, work
[20,25)	[5,10)	0	Wave 4, work
[25,35)	[5,10)	0.0209421	Wave 4, work
[35,45)	[5,10)	0	Wave 4, work
[45,55)	[5,10)	0	Wave 4, work
[55,65)	[5,10)	0	Wave 4, work
[65,70)	[5,10)	0.00182594	Wave 4, work
[70,75)	[5,10)	0	Wave 4, work
[75,80)	[5,10)	0	Wave 4, work
80+	[5,10)	0	Wave 4, work
[0,5)	[10,15)	0	Wave 4, work
[5,10)	[10,15)	0	Wave 4, work
[10,15)	[10,15)	0	Wave 4, work
[15,20)	[10,15)	0.0957364	Wave 4, work
[20,25)	[10,15)	0	Wave 4, work
[25,35)	[10,15)	0	Wave 4, work
[35,45)	[10,15)	0.0154205	Wave 4, work
[45,55)	[10,15)	0.00393899	Wave 4, work
[55,65)	[10,15)	0	Wave 4, work
[65,70)	[10,15)	0	Wave 4, work
[70,75)	[10,15)	0	Wave 4, work
[75,80)	[10,15)	0	Wave 4, work
80+	[10,15)	0	Wave 4, work
[0,5)	[15,20)	0	Wave 4, work
[5,10)	[15,20)	0	Wave 4, work
[10,15)	[15,20)	0.0957364	Wave 4, work
[15,20)	[15,20)	0.00925926	Wave 4, work
[20,25)	[15,20)	0.00926236	Wave 4, work
[25,35)	[15,20)	0.00666398	Wave 4, work
[35,45)	[15,20)	0	Wave 4, work
[45,55)	[15,20)	0.00611303	Wave 4, work
[55,65)	[15,20)	0	Wave 4, work
[65,70)	[15,20)	0.00442582	Wave 4, work
[70,75)	[15,20)	0	Wave 4, work
[75,80)	[15,20)	0	Wave 4, work
80+	[15,20)	0	Wave 4, work
[0,5)	[20,25)	0	Wave 4, work
[5,10)	[20,25)	0	Wave 4, work
[10,15)	[20,25)	0	Wave 4, work
[15,20)	[20,25)	0.00926236	Wave 4, work
[20,25)	[20,25)	0.00917431	Wave 4, work
[25,35)	[20,25)	0.017224	Wave 4, work
[35,45)	[20,25)	0.00513857	Wave 4, work
[45,55)	[20,25)	0.00314332	Wave 4, work
[55,65)	[20,25)	0.00345515	Wave 4, work
[65,70)	[20,25)	0	Wave 4, work
[70,75)	[20,25)	0	Wave 4, work
[75,80)	[20,25)	0	Wave 4, work
80+	[20,25)	0	Wave 4, work
[0,5)	[25,35)	0.00601923	Wave 4, work
[5,10)	[25,35)	0.0209421	Wave 4, work
[10,15)	[25,35)	0	Wave 4, work
[15,20)	[25,35)	0.00666398	Wave 4, work
[20,25)	[25,35)	0.017224	Wave 4, work
[25,35)	[25,35)	0.0547945	Wave 4, work
[35,45)	[25,35)	0.012989	Wave 4, work
[45,55)	[25,35)	0.0274801	Wave 4, work
[55,65)	[25,35)	0.00227941	Wave 4, work
[65,70)	[25,35)	0.00118358	Wave 4, work
[70,75)	[25,35)	0	Wave 4, work
[75,80)	[25,35)	0	Wave 4, work
80+	[25,35)	0	Wave 4, work
[0,5)	[35,45)	0.0125516	Wave 4, work
[5,10)	[35,45)	0	Wave 4, work
[10,15)	[35,45)	0.0154205	Wave 4, work
[15,20)	[35,45)	0	Wave 4, work
[20,25)	[35,45)	0.00513857	Wave 4, work
[25,35)	[35,45)	0.012989	Wave 4, work
[35,45)	[35,45)	0.0304878	Wave 4, work
[45,55)	[35,45)	0.00675149	Wave 4, work
[55,65)	[35,45)	0.00142743	Wave 4, work
[65,70)	[35,45)	0	Wave 4, work
[70,75)	[35,45)	0	Wave 4, work
[75,80)	[35,45)	0	Wave 4, work
80+	[35,45)	0	Wave 4, work
[0,5)	[45,55)	0	Wave 4, work
[5,10)	[45,55)	0	Wave 4, work
[10,15)	[45,55)	0.00393899	Wave 4, work
[15,20)	[45,55)	0.00611303	Wave 4, work
[20,25)	[45,55)	0.00314332	Wave 4, work
[25,35)	[45,55)	0.0274801	Wave 4, work
[35,45)	[45,55)	0.00675149	Wave 4, work
[45,55)	[45,55)	0.0145455	Wave 4, work
[55,65)	[45,55)	0.00780393	Wave 4, work
[65,70)	[45,55)	0.0107935	Wave 4, work
[70,75)	[45,55)	0	Wave 4, work
[75,80)	[45,55)	0	Wave 4, work
80+	[45,55)	0.00380345	Wave 4, work
[0,5)	[55,65)	0	Wave 4, work
[5,10)	[55,65)	0	Wave 4, work
[10,15)	[55,65)	0	Wave 4, work
[15,20)	[55,65)	0	Wave 4, work
[20,25)	[55,65)	0.00345515	Wave 4, work
[25,35)	[55,65)	0.00227941	Wave 4, work
[35,45)	[55,65)	0.00142743	Wave 4, work
[45,55)	[55,65)	0.00780393	Wave 4, work
[55,65)	[55,65)	0.0404984	Wave 4, work
[65,70)	[55,65)	0.00598312	Wave 4, work
[70,75)	[55,65)	0.00233977	Wave 4, work
[75,80)	[55,65)	0.0166104	Wave 4, work
80+	[55,65)	0.00259275	Wave 4, work
[0,5)	[65,70)	0.0153827	Wave 4, work
[5,10)	[65,70)	0.00182594	Wave 4, work
[10,15)	[65,70)	0	Wave 4, work
[15,20)	[65,70)	0.00442582	Wave 4, work
[20,25)	[65,70)	0	Wave 4, work
[25,35)	[65,70)	0.00118358	Wave 4, work
[35,45)	[65,70)	0	Wave 4, work
[45,55)	[65,70)	0.0107935	Wave 4, work
[55,65)	[65,70)	0.00598312	Wave 4, work
[65,70)	[65,70)	0.00638978	Wave 4, work
[70,75)	[65,70)	0	Wave 4, work
[75,80)	[65,70)	0	Wave 4, work
80+	[65,70)	0	Wave 4, work
[0,5)	[70,75)	0	Wave 4, work
[5,10)	[70,75)	0	Wave 4, work
[10,15)	[70,75)	0	Wave 4, work
[15,20)	[70,75)	0	Wave 4, work
[20,25)	[70,75)	0	Wave 4, work
[25,35)	[70,75)	0	Wave 4, work
[35,45)	[70,75)	0	Wave 4, work
[45,55)	[70,75)	0	Wave 4, work
[55,65)	[70,75)	0.00233977	Wave 4, work
[65,70)	[70,75)	0	Wave 4, work
[70,75)	[70,75)	0	Wave 4, work
[75,80)	[70,75)	0	Wave 4, work
80+	[70,75)	0	Wave 4, work
[0,5)	[75,80)	0	Wave 4, work
[5,10)	[75,80)	0	Wave 4, work
[10,15)	[75,80)	0	Wave 4, work
[15,20)	[75,80)	0	Wave 4, work
[20,25)	[75,80)	0	Wave 4, work
[25,35)	[75,80)	0	Wave 4, work
[35,45)	[75,80)	0	Wave 4, work
[45,55)	[75,80)	0	Wave 4, work
[55,65)	[75,80)	0.0166104	Wave 4, work
[65,70)	[75,80)	0	Wave 4, work
[70,75)	[75,80)	0	Wave 4, work
[75,80)	[75,80)	0	Wave 4, work
80+	[75,80)	0	Wave 4, work
[0,5)	80+	0	Wave 4, work
[5,10)	80+	0	Wave 4, work
[10,15)	80+	0	Wave 4, work
[15,20)	80+	0	Wave 4, work
[20,25)	80+	0	Wave 4, work
[25,35)	80+	0	Wave 4, work
[35,45)	80+	0	Wave 4, work
[45,55)	80+	0.00380345	Wave 4, work
[55,65)	80+	0.00259275	Wave 4, work
[65,70)	80+	0	Wave 4, work
[70,75)	80+	0	Wave 4, work
[75,80)	80+	0	Wave 4, work
80+	80+	0	Wave 4, work
[0,5)	[0,5)	0.0337079	POLYMOD, transport
[5,10)	[0,5)	0.0162611	POLYMOD, transport
[10,15)	[0,5)	0.0103735	POLYMOD, transport
[15,20)	[0,5)	0	POLYMOD, transport
[20,25)	[0,5)	0.00473462	POLYMOD, transport
[25,35)	[0,5)	0.0189369	POLYMOD, transport
[35,45)	[0,5)	0.0181059	POLYMOD, transport
[45,55)	[0,5)	0.00352241	POLYMOD, transport
[55,65)	[0,5)	0.0113526	POLYMOD, transport
[65,70)	[0,5)	0	POLYMOD, transport
[70,75)	[0,5)	0	POLYMOD, transport
[75,80)	[0,5)	0	POLYMOD, transport
80+	[0,5)	0	POLYMOD, transport
[0,5)	[5,10)	0.0162611	POLYMOD, transport
[5,10)	[5,10)	0.0652174	POLYMOD, transport
[10,15)	[5,10)	0	POLYMOD, transport
[15,20)	[5,10)	0.00952366	POLYMOD, transport
[20,25)	[5,10)	0.00944237	POLYMOD, transport
[25,35)	[5,10)	0.013898	POLYMOD, transport
[35,45)	[5,10)	0.0210054	POLYMOD, transport
[45,55)	[5,10)	0.0126641	POLYMOD, transport
[55,65)	[5,10)	0.0114929	POLYMOD, transport
[65,70)	[5,10)	0.00483033	POLYMOD, transport
[70,75)	[5,10)	0	POLYMOD, transport
[75,80)	[5,10)	0	POLYMOD, transport
80+	[5,10)	0	POLYMOD, transport
[0,5)	[10,15)	0.0103735	POLYMOD, transport
[5,10)	[10,15)	0	POLYMOD, transport
[10,15)	[10,15)	0.109091	POLYMOD, transport
[15,20)	[10,15)	0.03948	POLYMOD, transport
[20,25)	[10,15)	0.0088885	POLYMOD, transport
[25,35)	[10,15)	0.00641581	POLYMOD, transport
[35,45)	[10,15)	0.0121962	POLYMOD, transport
[45,55)	[10,15)	0.00295464	POLYMOD, transport
[55,65)	[10,15)	0.0117819	POLYMOD, transport
[65,70)	[10,15)	0.00421356	POLYMOD, transport
[70,75)	[10,15)	0	POLYMOD, transport
[75,80)	[10,15)	0	POLYMOD, transport
80+	[10,15)	0	POLYMOD, transport
[0,5)	[15,20)	0	POLYMOD, transport
[5,10)	[15,20)	0.00952366	POLYMOD, transport
[10,15)	[15,20)	0.03948	POLYMOD, transport
[15,20)	[15,20)	0.157025	POLYMOD, transport
[20,25)	[15,20)	0.0476639	POLYMOD, transport
[25,35)	[15,20)	0	POLYMOD, transport
[35,45)	[15,20)	0.0507866	POLYMOD, transport
[45,55)	[15,20)	0.0587194	POLYMOD, transport
[55,65)	[15,20)	0	POLYMOD, transport
[65,70)	[15,20)	0	POLYMOD, transport
[70,75)	[15,20)	0	POLYMOD, transport
[75,80)	[15,20)	0	POLYMOD, transport
80+	[15,20)	0	POLYMOD, transport
[0,5)	[20,25)	0.00473462	POLYMOD, transport
[5,10)	[20,25)	0.00944237	POLYMOD, transport
[10,15)	[20,25)	0.0088885	POLYMOD, transport
[15,20)	[20,25)	0.0476639	POLYMOD, transport
[20,25)	[20,25)	0.111111	POLYMOD, transport
[25,35)	[20,25)	0.0120663	POLYMOD, transport
[35,45)	[20,25)	0.0145161	POLYMOD, transport
[45,55)	[20,25)	0	POLYMOD, transport
[55,65)	[20,25)	0.0032189	POLYMOD, transport
[65,70)	[20,25)	0.00438989	POLYMOD, transport
[70,75)	[20,25)	0	POLYMOD, transport
[75,80)	[20,25)	0	POLYMOD, transport
80+	[20,25)	0.00931433	POLYMOD, transport
[0,5)	[25,35)	0.0189369	POLYMOD, transport
[5,10)	[25,35)	0.013898	POLYMOD, transport
[10,15)	[25,35)	0.00641581	POLYMOD, transport
[15,20)	[25,35)	0	POLYMOD, transport
[20,25)	[25,35)	0.0120663	POLYMOD, transport
[25,35)	[25,35)	0.0378788	POLYMOD, transport
[35,45)	[25,35)	0.0104654	POLYMOD, transport
[45,55)	[25,35)	0.0292099	POLYMOD, transport
[55,65)	[25,35)	0.0106936	POLYMOD, transport
[65,70)	[25,35)	0	POLYMOD, transport
[70,75)	[25,35)	0	POLYMOD, transport
[75,80)	[25,35)	0	POLYMOD, transport
80+	[25,35)	0	POLYMOD, transport
[0,5)	[35,45)	0.0181059	POLYMOD, transport
[5,10)	[35,45)	0.0210054	POLYMOD, transport
[10,15)	[35,45)	0.0121962	POLYMOD, transport
[15,20)	[35,45)	0.0507866	POLYMOD, transport
[20,25)	[35,45)	0.0145161	POLYMOD, transport
[25,35)	[35,45)	0.0104654	POLYMOD, transport
[35,45)	[35,45)	0.0192308	POLYMOD, transport
[45,55)	[35,45)	0.0175377	POLYMOD, transport
[55,65)	[35,45)	0.00286379	POLYMOD, transport
[65,70)	[35,45)	0.00560904	POLYMOD, transport
[70,75)	[35,45)	0	POLYMOD, transport
[75,80)	[35,45)	0	POLYMOD, transport
80+	[35,45)	0	POLYMOD, transport
[0,5)	[45,55)	0.00352241	POLYMOD, transport
[5,10)	[45,55)	0.0126641	POLYMOD, transport
[10,15)	[45,55)	0.00295464	POLYMOD, transport
[15,20)	[45,55)	0.0587194	POLYMOD, transport
[20,25)	[45,55)	0	POLYMOD, transport
[25,35)	[45,55)	0.0292099	POLYMOD, transport
[35,45)	[45,55)	0.0175377	POLYMOD, transport
[45,55)	[45,55)	0.0163043	POLYMOD, transport
[55,65)	[45,55)	0.0118431	POLYMOD, transport
[65,70)	[45,55)	0.0104516	POLYMOD, transport
[70,75)	[45,55)	0	POLYMOD, transport
[75,80)	[45,55)	0	POLYMOD, transport
80+	[45,55)	0	POLYMOD, transport
[0,5)	[55,65)	0.0113526	POLYMOD, transport
[5,10)	[55,65)	0.0114929	POLYMOD, transport
[10,15)	[55,65)	0.0117819	POLYMOD, transport
[15,20)	[55,65)	0	POLYMOD, transport
[20,25)	[55,65)	0.0032189	POLYMOD, transport
[25,35)	[55,65)	0.0106936	POLYMOD, transport
[35,45)	[55,65)	0.00286379	POLYMOD, transport
[45,55)	[55,65)	0.0118431	POLYMOD, transport
[55,65)	[55,65)	0.01875	POLYMOD, transport
[65,70)	[55,65)	0.00981674	POLYMOD, transport
[70,75)	[55,65)	0	POLYMOD, transport
[75,80)	[55,65)	0.0130588	POLYMOD, transport
80+	[55,65)	0.0104034	POLYMOD, transport
[0,5)	[65,70)	0	POLYMOD, transport
[5,10)	[65,70)	0.00483033	POLYMOD, transport
[10,15)	[65,70)	0.00421356	POLYMOD, transport
[15,20)	[65,70)	0	POLYMOD, transport
[20,25)	[65,70)	0.00438989	POLYMOD, transport
[25,35)	[65,70)	0	POLYMOD, transport
[35,45)	[65,70)	0.00560904	POLYMOD, transport
[45,55)	[65,70)	0.0104516	POLYMOD, transport
[55,65)	[65,70)	0.00981674	POLYMOD, transport
[65,70)	[65,70)	0	POLYMOD, transport
[70,75)	[65,70)	0.0132609	POLYMOD, transport
[75,80)	[65,70)	0	POLYMOD, transport
80+	[65,70)	0	POLYMOD, transport
[0,5)	[70,75)	0	POLYMOD, transport
[5,10)	[70,75)	0	POLYMOD, transport
[10,15)	[70,75)	0	POLYMOD, transport
[15,20)	[70,75)	0	POLYMOD, transport
[20,25)	[70,75)	0	POLYMOD, transport
[25,35)	[70,75)	0	POLYMOD, transport
[35,45)	[70,75)	0	POLYMOD, transport
[45,55)	[70,75)	0	POLYMOD, transport
[55,65)	[70,75)	0	POLYMOD, transport
[65,70)	[70,75)	0.0132609	POLYMOD, transport
[70,75)	[70,75)	0	POLYMOD, transport
[75,80)	[70,75)	0	POLYMOD, transport
80+	[70,75)	0	POLYMOD, transport
[0,5)	[75,80)	0	POLYMOD, transport
[5,10)	[75,80)	0	POLYMOD, transport
[10,15)	[75,80)	0	POLYMOD, transport
[15,20)	[75,80)	0	POLYMOD, transport
[20,25)	[75,80)	0	POLYMOD, transport
[25,35)	[75,80)	0	POLYMOD, transport
[35,45)	[75,80)	0	POLYMOD, transport
[45,55)	[75,80)	0	POLYMOD, transport
[55,65)	[75,80)	0.0130588	POLYMOD, transport
[65,70)	[75,80)	0	POLYMOD, transport
[70,75)	[75,80)	0	POLYMOD, transport
[75,80)	[75,80)	0	POLYMOD, transport
80+	[75,80)	0	POLYMOD, transport
[0,5)	80+	0	POLYMOD, transport
[5,10)	80+	0	POLYMOD, transport
[10,15)	80+	0	POLYMOD, transport
[15,20)	80+	0	POLYMOD, transport
[20,25)	80+	0.00931433	POLYMOD, transport
[25,35)	80+	0	POLYMOD, transport
[35,45)	80+	0	POLYMOD, transport
[45,55)	80+	0	POLYMOD, transport
[55,65)	80+	0.0104034	POLYMOD, transport
[65,70)	80+	0	POLYMOD, transport
[70,75)	80+	0	POLYMOD, transport
[75,80)	80+	0	POLYMOD, transport
80+	80+	0	POLYMOD, transport
[0,5)	[0,5)	0.0217391	Wave 1, transport
[5,10)	[0,5)	0	Wave 1, transport
[10,15)	[0,5)	0	Wave 1, transport
[15,20)	[0,5)	0	Wave 1, transport
[20,25)	[0,5)	0.00916045	Wave 1, transport
[25,35)	[0,5)	0.00732775	Wave 1, transport
[35,45)	[0,5)	0.0070062	Wave 1, transport
[45,55)	[0,5)	0.00681509	Wave 1, transport
[55,65)	[0,5)	0	Wave 1, transport
[65,70)	[0,5)	0	Wave 1, transport
[70,75)	[0,5)	0	Wave 1, transport
[75,80)	[0,5)	0	Wave 1, transport
80+	[0,5)	0	Wave 1, transport
[0,5)	[5,10)	0	Wave 1, transport
[5,10)	[5,10)	0.0208333	Wave 1, transport
[10,15)	[5,10)	0	Wave 1, transport
[15,20)	[5,10)	0	Wave 1, transport
[20,25)	[5,10)	0	Wave 1, transport
[25,35)	[5,10)	0	Wave 1, transport
[35,45)	[5,10)	0.0341411	Wave 1, transport
[45,55)	[5,10)	0	Wave 1, transport
[55,65)	[5,10)	0	Wave 1, transport
[65,70)	[5,10)	0	Wave 1, transport
[70,75)	[5,10)	0	Wave 1, transport
[75,80)	[5,10)	0	Wave 1, transport
80+	[5,10)	0	Wave 1, transport
[0,5)	[10,15)	0	Wave 1, transport
[5,10)	[10,15)	0	Wave 1, transport
[10,15)	[10,15)	0	Wave 1, transport
[15,20)	[10,15)	0	Wave 1, transport
[20,25)	[10,15)	0.00619813	Wave 1, transport
[25,35)	[10,15)	0	Wave 1, transport
[35,45)	[10,15)	0	Wave 1, transport
[45,55)	[10,15)	0.00906165	Wave 1, transport
[55,65)	[10,15)	0.0144878	Wave 1, transport
[65,70)	[10,15)	0	Wave 1, transport
[70,75)	[10,15)	0	Wave 1, transport
[75,80)	[10,15)	0	Wave 1, transport
80+	[10,15)	0	Wave 1, transport
[0,5)	[15,20)	0	Wave 1, transport
[5,10)	[15,20)	0	Wave 1, transport
[10,15)	[15,20)	0	Wave 1, transport
[15,20)	[15,20)	0	Wave 1, transport
[20,25)	[15,20)	0	Wave 1, transport
[25,35)	[15,20)	0	Wave 1, transport
[35,45)	[15,20)	0	Wave 1, transport
[45,55)	[15,20)	0	Wave 1, transport
[55,65)	[15,20)	0	Wave 1, transport
[65,70)	[15,20)	0	Wave 1, transport
[70,75)	[15,20)	0	Wave 1, transport
[75,80)	[15,20)	0	Wave 1, transport
80+	[15,20)	0	Wave 1, transport
[0,5)	[20,25)	0.00916045	Wave 1, transport
[5,10)	[20,25)	0	Wave 1, transport
[10,15)	[20,25)	0.00619813	Wave 1, transport
[15,20)	[20,25)	0	Wave 1, transport
[20,25)	[20,25)	0.0481928	Wave 1, transport
[25,35)	[20,25)	0.00883168	Wave 1, transport
[35,45)	[20,25)	0	Wave 1, transport
[45,55)	[20,25)	0	Wave 1, transport
[55,65)	[20,25)	0	Wave 1, transport
[65,70)	[20,25)	0	Wave 1, transport
[70,75)	[20,25)	0	Wave 1, transport
[75,80)	[20,25)	0	Wave 1, transport
80+	[20,25)	0	Wave 1, transport
[0,5)	[25,35)	0.00732775	Wave 1, transport
[5,10)	[25,35)	0	Wave 1, transport
[10,15)	[25,35)	0	Wave 1, transport
[15,20)	[25,35)	0	Wave 1, transport
[20,25)	[25,35)	0.00883168	Wave 1, transport
[25,35)	[25,35)	0.0404624	Wave 1, transport
[35,45)	[25,35)	0	Wave 1, transport
[45,55)	[25,35)	0	Wave 1, transport
[55,65)	[25,35)	0	Wave 1, transport
[65,70)	[25,35)	0.00137208	Wave 1, transport
[70,75)	[25,35)	0	Wave 1, transport
[75,80)	[25,35)	0	Wave 1, transport
80+	[25,35)	0	Wave 1, transport
[0,5)	[35,45)	0.0070062	Wave 1, transport
[5,10)	[35,45)	0.0341411	Wave 1, transport
[10,15)	[35,45)	0	Wave 1, transport
[15,20)	[35,45)	0	Wave 1, transport
[20,25)	[35,45)	0	Wave 1, transport
[25,35)	[35,45)	0	Wave 1, transport
[35,45)	[35,45)	0.0145985	Wave 1, transport
[45,55)	[35,45)	0	Wave 1, transport
[55,65)	[35,45)	0	Wave 1, transport
[65,70)	[35,45)	0.00638694	Wave 1, transport
[70,75)	[35,45)	0	Wave 1, transport
[75,80)	[35,45)	0	Wave 1, transport
80+	[35,45)	0	Wave 1, transport
[0,5)	[45,55)	0.00681509	Wave 1, transport
[5,10)	[45,55)	0	Wave 1, transport
[10,15)	[45,55)	0.00906165	Wave 1, transport
[15,20)	[45,55)	0	Wave 1, transport
[20,25)	[45,55)	0	Wave 1, transport
[25,35)	[45,55)	0	Wave 1, transport
[35,45)	[45,55)	0	Wave 1, transport
[45,55)	[45,55)	0.012766	Wave 1, transport
[55,65)	[45,55)	0.00415159	Wave 1, transport
[65,70)	[45,55)	0	Wave 1, transport
[70,75)	[45,55)	0	Wave 1, transport
[75,80)	[45,55)	0.00878665	Wave 1, transport
80+	[45,55)	0	Wave 1, transport
[0,5)	[55,65)	0	Wave 1, transport
[5,10)	[55,65)	0	Wave 1, transport
[10,15)	[55,65)	0.0144878	Wave 1, transport
[15,20)	[55,65)	0	Wave 1, transport
[20,25)	[55,65)	0	Wave 1, transport
[25,35)	[55,65)	0	Wave 1, transport
[35,45)	[55,65)	0	Wave 1, transport
[45,55)	[55,65)	0.00415159	Wave 1, transport
[55,65)	[55,65)	0.00754717	Wave 1, transport
[65,70)	[55,65)	0.00427828	Wave 1, transport
[70,75)	[55,65)	0	Wave 1, transport
[75,80)	[55,65)	0	Wave 1, transport
80+	[55,65)	0	Wave 1, transport
[0,5)	[65,70)	0	Wave 1, transport
[5,10)	[65,70)	0	Wave 1, transport
[10,15)	[65,70)	0	Wave 1, transport
[15,20)	[65,70)	0	Wave 1, transport
[20,25)	[65,70)	0	Wave 1, transport
[25,35)	[65,70)	0.00137208	Wave 1, transport
[35,45)	[65,70)	0.00638694	Wave 1, transport
[45,55)	[65,70)	0	Wave 1, transport
[55,65)	[65,70)	0.00427828	Wave 1, transport
[65,70)	[65,70)	0.0148148	Wave 1, transport
[70,75)	[65,70)	0	Wave 1, transport
[75,80)	[65,70)	0	Wave 1, transport
80+	[65,70)	0	Wave 1, transport
[0,5)	[70,75)	0	Wave 1, transport
[5,10)	[70,75)	0	Wave 1, transport
[10,15)	[70,75)	0	Wave 1, transport
[15,20)	[70,75)	0	Wave 1, transport
[20,25)	[70,75)	0	Wave 1, transport
[25,35)	[70,75)	0	Wave 1, transport
[35,45)	[70,75)	0	Wave 1, transport
[45,55)	[70,75)	0	Wave 1, transport
[55,65)	[70,75)	0	Wave 1, transport
[65,70)	[70,75)	0	Wave 1, transport
[70,75)	[70,75)	0	Wave 1, transport
[75,80)	[70,75)	0	Wave 1, transport
80+	[70,75)	0	Wave 1, transport
[0,5)	[75,80)	0	Wave 1, transport
[5,10)	[75,80)	0	Wave 1, transport
[10,15)	[75,80)	0	Wave 1, transport
[15,20)	[75,80)	0	Wave 1, transport
[20,25)	[75,80)	0	Wave 1, transport
[25,35)	[75,80)	0	Wave 1, transport
[35,45)	[75,80)	0	Wave 1, transport
[45,55)	[75,80)	0.00878665	Wave 1, transport
[55,65)	[75,80)	0	Wave 1, transport
[65,70)	[75,80)	0	Wave 1, transport
[70,75)	[75,80)	0	Wave 1, transport
[75,80)	[75,80)	0	Wave 1, transport
80+	[75,80)	0.0123764	Wave 1, transport
[0,5)	80+	0	Wave 1, transport
[5,10)	80+	0	Wave 1, transport
[10,15)	80+	0	Wave 1, transport
[15,20)	80+	0	Wave 1, transport
[20,25)	80+	0	Wave 1, transport
[25,35)	80+	0	Wave 1, transport
[35,45)	80+	0	Wave 1, transport
[45,55)	80+	0	Wave 1, transport
[55,65)	80+	0	Wave 1, transport
[65,70)	80+	0	Wave 1, transport
[70,75)	80+	0	Wave 1, transport
[75,80)	80+	0.0123764	Wave 1, transport
80+	80+	0	Wave 1, transport
[0,5)	[0,5)	0.0555556	Wave 2, transport
[5,10)	[0,5)	0	Wave 2, transport
[10,15)	[0,5)	0	Wave 2, transport
[15,20)	[0,5)	0	Wave 2, transport
[20,25)	[0,5)	0.011705	Wave 2, transport
[25,35)	[0,5)	0.0187265	Wave 2, transport
[35,45)	[0,5)	0	Wave 2, transport
[45,55)	[0,5)	0.00870817	Wave 2, transport
[55,65)	[0,5)	0.00935541	Wave 2, transport
[65,70)	[0,5)	0	Wave 2, transport
[70,75)	[0,5)	0	Wave 2, transport
[75,80)	[0,5)	0	Wave 2, transport
80+	[0,5)	0	Wave 2, transport
[0,5)	[5,10)	0	Wave 2, transport
[5,10)	[5,10)	0	Wave 2, transport
[10,15)	[5,10)	0	Wave 2, transport
[15,20)	[5,10)	0	Wave 2, transport
[20,25)	[5,10)	0	Wave 2, transport
[25,35)	[5,10)	0.0167642	Wave 2, transport
[35,45)	[5,10)	0.056967	Wave 2, transport
[45,55)	[5,10)	0	Wave 2, transport
[55,65)	[5,10)	0	Wave 2, transport
[65,70)	[5,10)	0	Wave 2, transport
[70,75)	[5,10)	0	Wave 2, transport
[75,80)	[5,10)	0	Wave 2, transport
80+	[5,10)	0	Wave 2, transport
[0,5)	[10,15)	0	Wave 2, transport
[5,10)	[10,15)	0	Wave 2, transport
[10,15)	[10,15)	0	Wave 2, transport
[15,20)	[10,15)	0	Wave 2, transport
[20,25)	[10,15)	0	Wave 2, transport
[25,35)	[10,15)	0	Wave 2, transport
[35,45)	[10,15)	0.0106475	Wave 2, transport
[45,55)	[10,15)	0	Wave 2, transport
[55,65)	[10,15)	0	Wave 2, transport
[65,70)	[10,15)	0	Wave 2, transport
[70,75)	[10,15)	0	Wave 2, transport
[75,80)	[10,15)	0	Wave 2, transport
80+	[10,15)	0	Wave 2, transport
[0,5)	[15,20)	0	Wave 2, transport
[5,10)	[15,20)	0	Wave 2, transport
[10,15)	[15,20)	0	Wave 2, transport
[15,20)	[15,20)	0	Wave 2, transport
[20,25)	[15,20)	0.0141276	Wave 2, transport
[25,35)	[15,20)	0	Wave 2, transport
[35,45)	[15,20)	0.00754317	Wave 2, transport
[45,55)	[15,20)	0	Wave 2, transport
[55,65)	[15,20)	0	Wave 2, transport
[65,70)	[15,20)	0	Wave 2, transport
[70,75)	[15,20)	0	Wave 2, transport
[75,80)	[15,20)	0	Wave 2, transport
80+	[15,20)	0	Wave 2, transport
[0,5)	[20,25)	0.011705	Wave 2, transport
[5,10)	[20,25)	0	Wave 2, transport
[10,15)	[20,25)	0	Wave 2, transport
[15,20)	[20,25)	0.0141276	Wave 2, transport
[20,25)	[20,25)	0.0333333	Wave 2, transport
[25,35)	[20,25)	0.0062837	Wave 2, transport
[35,45)	[20,25)	0	Wave 2, transport
[45,55)	[20,25)	0	Wave 2, transport
[55,65)	[20,25)	0.00627685	Wave 2, transport
[65,70)	[20,25)	0	Wave 2, transport
[70,75)	[20,25)	0	Wave 2, transport
[75,80)	[20,25)	0	Wave 2, transport
80+	[20,25)	0	Wave 2, transport
[0,5)	[25,35)	0.0187265	Wave 2, transport
[5,10)	[25,35)	0.0167642	Wave 2, transport
[10,15)	[25,35)	0	Wave 2, transport
[15,20)	[25,35)	0	Wave 2, transport
[20,25)	[25,35)	0.0062837	Wave 2, transport
[25,35)	[25,35)	0.0405405	Wave 2, transport
[35,45)	[25,35)	0.0119811	Wave 2, transport
[45,55)	[25,35)	0	Wave 2, transport
[55,65)	[25,35)	0.00205251	Wave 2, transport
[65,70)	[25,35)	0	Wave 2, transport
[70,75)	[25,35)	0	Wave 2, transport
[75,80)	[25,35)	0	Wave 2, transport
80+	[25,35)	0	Wave 2, transport
[0,5)	[35,45)	0	Wave 2, transport
[5,10)	[35,45)	0.056967	Wave 2, transport
[10,15)	[35,45)	0.0106475	Wave 2, transport
[15,20)	[35,45)	0.00754317	Wave 2, transport
[20,25)	[35,45)	0	Wave 2, transport
[25,35)	[35,45)	0.0119811	Wave 2, transport
[35,45)	[35,45)	0.0241935	Wave 2, transport
[45,55)	[35,45)	0.00255795	Wave 2, transport
[55,65)	[35,45)	0	Wave 2, transport
[65,70)	[35,45)	0.00705654	Wave 2, transport
[70,75)	[35,45)	0	Wave 2, transport
[75,80)	[35,45)	0	Wave 2, transport
80+	[35,45)	0	Wave 2, transport
[0,5)	[45,55)	0.00870817	Wave 2, transport
[5,10)	[45,55)	0	Wave 2, transport
[10,15)	[45,55)	0	Wave 2, transport
[15,20)	[45,55)	0	Wave 2, transport
[20,25)	[45,55)	0	Wave 2, transport
[25,35)	[45,55)	0	Wave 2, transport
[35,45)	[45,55)	0.00255795	Wave 2, transport
[45,55)	[45,55)	0.0382775	Wave 2, transport
[55,65)	[45,55)	0	Wave 2, transport
[65,70)	[45,55)	0	Wave 2, transport
[70,75)	[45,55)	0	Wave 2, transport
[75,80)	[45,55)	0	Wave 2, transport
80+	[45,55)	0	Wave 2, transport
[0,5)	[55,65)	0.00935541	Wave 2, transport
[5,10)	[55,65)	0	Wave 2, transport
[10,15)	[55,65)	0	Wave 2, transport
[15,20)	[55,65)	0	Wave 2, transport
[20,25)	[55,65)	0.00627685	Wave 2, transport
[25,35)	[55,65)	0.00205251	Wave 2, transport
[35,45)	[55,65)	0	Wave 2, transport
[45,55)	[55,65)	0	Wave 2, transport
[55,65)	[55,65)	0.0204918	Wave 2, transport
[65,70)	[55,65)	0.00466838	Wave 2, transport
[70,75)	[55,65)	0	Wave 2, transport
[75,80)	[55,65)	0	Wave 2, transport
80+	[55,65)	0.00341095	Wave 2, transport
[0,5)	[65,70)	0	Wave 2, transport
[5,10)	[65,70)	0	Wave 2, transport
[10,15)	[65,70)	0	Wave 2, transport
[15,20)	[65,70)	0	Wave 2, transport
[20,25)	[65,70)	0	Wave 2, transport
[25,35)	[65,70)	0	Wave 2, transport
[35,45)	[65,70)	0.00705654	Wave 2, transport
[45,55)	[65,70)	0	Wave 2, transport
[55,65)	[65,70)	0.00466838	Wave 2, transport
[65,70)	[65,70)	0	Wave 2, transport
[70,75)	[65,70)	0	Wave 2, transport
[75,80)	[65,70)	0	Wave 2, transport
80+	[65,70)	0	Wave 2, transport
[0,5)	[70,75)	0	Wave 2, transport
[5,10)	[70,75)	0	Wave 2, transport
[10,15)	[70,75)	0	Wave 2, transport
[15,20)	[70,75)	0	Wave 2, transport
[20,25)	[70,75)	0	Wave 2, transport
[25,35)	[70,75)	0	Wave 2, transport
[35,45)	[70,75)	0	Wave 2, transport
[45,55)	[70,75)	0	Wave 2, transport
[55,65)	[70,75)	0	Wave 2, transport
[65,70)	[70,75)	0	Wave 2, transport
[70,75)	[70,75)	0	Wave 2, transport
[75,80)	[70,75)	0	Wave 2, transport
80+	[70,75)	0	Wave 2, transport
[0,5)	[75,80)	0	Wave 2, transport
[5,10)	[75,80)	0	Wave 2, transport
[10,15)	[75,80)	0	Wave 2, transport
[15,20)	[75,80)	0	Wave 2, transport
[20,25)	[75,80)	0	Wave 2, transport
[25,35)	[75,80)	0	Wave 2, transport
[35,45)	[75,80)	0	Wave 2, transport
[45,55)	[75,80)	0	Wave 2, transport
[55,65)	[75,80)	0	Wave 2, transport
[65,70)	[75,80)	0	Wave 2, transport
[70,75)	[75,80)	0	Wave 2, transport
[75,80)	[75,80)	0	Wave 2, transport
80+	[75,80)	0	Wave 2, transport
[0,5)	80+	0	Wave 2, transport
[5,10)	80+	0	Wave 2, transport
[10,15)	80+	0	Wave 2, transport
[15,20)	80+	0	Wave 2, transport
[20,25)	80+	0	Wave 2, transport
[25,35)	80+	0	Wave 2, transport
[35,45)	80+	0	Wave 2, transport
[45,55)	80+	0	Wave 2, transport
[55,65)	80+	0.00341095	Wave 2, transport
[65,70)	80+	0	Wave 2, transport
[70,75)	80+	0	Wave 2, transport
[75,80)	80+	0	Wave 2, transport
80+	80+	0	Wave 2, transport
[0,5)	[0,5)	0	Wave 3, transport
[5,10)	[0,5)	0	Wave 3, transport
[10,15)	[0,5)	0	Wave 3, transport
[15,20)	[0,5)	0	Wave 3, transport
[20,25)	[0,5)	0	Wave 3, transport
[25,35)	[0,5)	0.0321025	Wave 3, transport
[35,45)	[0,5)	0.0153469	Wave 3, transport
[45,55)	[0,5)	0	Wave 3, transport
[55,65)	[0,5)	0	Wave 3, transport
[65,70)	[0,5)	0	Wave 3, transport
[70,75)	[0,5)	0	Wave 3, transport
[75,80)	[0,5)	0	Wave 3, transport
80+	[0,5)	0	Wave 3, transport
[0,5)	[5,10)	0	Wave 3, transport
[5,10)	[5,10)	0	Wave 3, transport
[10,15)	[5,10)	0.0159211	Wave 3, transport
[15,20)	[5,10)	0	Wave 3, transport
[20,25)	[5,10)	0	Wave 3, transport
[25,35)	[5,10)	0	Wave 3, transport
[35,45)	[5,10)	0.0218503	Wave 3, transport
[45,55)	[5,10)	0.0173059	Wave 3, transport
[55,65)	[5,10)	0	Wave 3, transport
[65,70)	[5,10)	0.014813	Wave 3, transport
[70,75)	[5,10)	0	Wave 3, transport
[75,80)	[5,10)	0	Wave 3, transport
80+	[5,10)	0	Wave 3, transport
[0,5)	[10,15)	0	Wave 3, transport
[5,10)	[10,15)	0.0159211	Wave 3, transport
[10,15)	[10,15)	0	Wave 3, transport
[15,20)	[10,15)	0	Wave 3, transport
[20,25)	[10,15)	0	Wave 3, transport
[25,35)	[10,15)	0	Wave 3, transport
[35,45)	[10,15)	0	Wave 3, transport
[45,55)	[10,15)	0	Wave 3, transport
[55,65)	[10,15)	0	Wave 3, transport
[65,70)	[10,15)	0	Wave 3, transport
[70,75)	[10,15)	0	Wave 3, transport
[75,80)	[10,15)	0	Wave 3, transport
80+	[10,15)	0	Wave 3, transport
[0,5)	[15,20)	0	Wave 3, transport
[5,10)	[15,20)	0	Wave 3, transport
[10,15)	[15,20)	0	Wave 3, transport
[15,20)	[15,20)	0	Wave 3, transport
[20,25)	[15,20)	0	Wave 3, transport
[25,35)	[15,20)	0	Wave 3, transport
[35,45)	[15,20)	0	Wave 3, transport
[45,55)	[15,20)	0.00592091	Wave 3, transport
[55,65)	[15,20)	0	Wave 3, transport
[65,70)	[15,20)	0	Wave 3, transport
[70,75)	[15,20)	0	Wave 3, transport
[75,80)	[15,20)	0	Wave 3, transport
80+	[15,20)	0	Wave 3, transport
[0,5)	[20,25)	0	Wave 3, transport
[5,10)	[20,25)	0	Wave 3, transport
[10,15)	[20,25)	0	Wave 3, transport
[15,20)	[20,25)	0	Wave 3, transport
[20,25)	[20,25)	0	Wave 3, transport
[25,35)	[20,25)	0	Wave 3, transport
[35,45)	[20,25)	0	Wave 3, transport
[45,55)	[20,25)	0	Wave 3, transport
[55,65)	[20,25)	0	Wave 3, transport
[65,70)	[20,25)	0	Wave 3, transport
[70,75)	[20,25)	0	Wave 3, transport
[75,80)	[20,25)	0	Wave 3, transport
80+	[20,25)	0	Wave 3, transport
[0,5)	[25,35)	0.0321025	Wave 3, transport
[5,10)	[25,35)	0	Wave 3, transport
[10,15)	[25,35)	0	Wave 3, transport
[15,20)	[25,35)	0	Wave 3, transport
[20,25)	[25,35)	0	Wave 3, transport
[25,35)	[25,35)	0.0104167	Wave 3, transport
[35,45)	[25,35)	0.0108226	Wave 3, transport
[45,55)	[25,35)	0.0034072	Wave 3, transport
[55,65)	[25,35)	0.0125129	Wave 3, transport
[65,70)	[25,35)	0	Wave 3, transport
[70,75)	[25,35)	0	Wave 3, transport
[75,80)	[25,35)	0	Wave 3, transport
80+	[25,35)	0	Wave 3, transport
[0,5)	[35,45)	0.0153469	Wave 3, transport
[5,10)	[35,45)	0.0218503	Wave 3, transport
[10,15)	[35,45)	0	Wave 3, transport
[15,20)	[35,45)	0	Wave 3, transport
[20,25)	[35,45)	0	Wave 3, transport
[25,35)	[35,45)	0.0108226	Wave 3, transport
[35,45)	[35,45)	0.010989	Wave 3, transport
[45,55)	[35,45)	0.00307248	Wave 3, transport
[55,65)	[35,45)	0	Wave 3, transport
[65,70)	[35,45)	0.00961551	Wave 3, transport
[70,75)	[35,45)	0	Wave 3, transport
[75,80)	[35,45)	0	Wave 3, transport
80+	[35,45)	0	Wave 3, transport
[0,5)	[45,55)	0	Wave 3, transport
[5,10)	[45,55)	0.0173059	Wave 3, transport
[10,15)	[45,55)	0	Wave 3, transport
[15,20)	[45,55)	0.00592091	Wave 3, transport
[20,25)	[45,55)	0	Wave 3, transport
[25,35)	[45,55)	0.0034072	Wave 3, transport
[35,45)	[45,55)	0.00307248	Wave 3, transport
[45,55)	[45,55)	0.0114943	Wave 3, transport
[55,65)	[45,55)	0	Wave 3, transport
[65,70)	[45,55)	0.00552611	Wave 3, transport
[70,75)	[45,55)	0	Wave 3, transport
[75,80)	[45,55)	0	Wave 3, transport
80+	[45,55)	0	Wave 3, transport
[0,5)	[55,65)	0	Wave 3, transport
[5,10)	[55,65)	0	Wave 3, transport
[10,15)	[55,65)	0	Wave 3, transport
[15,20)	[55,65)	0	Wave 3, transport
[20,25)	[55,65)	0	Wave 3, transport
[25,35)	[55,65)	0.0125129	Wave 3, transport
[35,45)	[55,65)	0	Wave 3, transport
[45,55)	[55,65)	0	Wave 3, transport
[55,65)	[55,65)	0.0126582	Wave 3, transport
[65,70)	[55,65)	0.00325116	Wave 3, transport
[70,75)	[55,65)	0	Wave 3, transport
[75,80)	[55,65)	0.0113326	Wave 3, transport
80+	[55,65)	0	Wave 3, transport
[0,5)	[65,70)	0	Wave 3, transport
[5,10)	[65,70)	0.014813	Wave 3, transport
[10,15)	[65,70)	0	Wave 3, transport
[15,20)	[65,70)	0	Wave 3, transport
[20,25)	[65,70)	0	Wave 3, transport
[25,35)	[65,70)	0	Wave 3, transport
[35,45)	[65,70)	0.00961551	Wave 3, transport
[45,55)	[65,70)	0.00552611	Wave 3, transport
[55,65)	[65,70)	0.00325116	Wave 3, transport
[65,70)	[65,70)	0.0251256	Wave 3, transport
[70,75)	[65,70)	0	Wave 3, transport
[75,80)	[65,70)	0	Wave 3, transport
80+	[65,70)	0	Wave 3, transport
[0,5)	[70,75)	0	Wave 3, transport
[5,10)	[70,75)	0	Wave 3, transport
[10,15)	[70,75)	0	Wave 3, transport
[15,20)	[70,75)	0	Wave 3, transport
[20,25)	[70,75)	0	Wave 3, transport
[25,35)	[70,75)	0	Wave 3, transport
[35,45)	[70,75)	0	Wave 3, transport
[45,55)	[70,75)	0	Wave 3, transport
[55,65)	[70,75)	0	Wave 3, transport
[65,70)	[70,75)	0	Wave 3, transport
[70,75)	[70,75)	0	Wave 3, transport
[75,80)	[70,75)	0	Wave 3, transport
80+	[70,75)	0	Wave 3, transport
[0,5)	[75,80)	0	Wave 3, transport
[5,10)	[75,80)	0	Wave 3, transport
[10,15)	[75,80)	0	Wave 3, transport
[15,20)	[75,80)	0	Wave 3, transport
[20,25)	[75,80)	0	Wave 3, transport
[25,35)	[75,80)	0	Wave 3, transport
[35,45)	[75,80)	0	Wave 3, transport
[45,55)	[75,80)	0	Wave 3, transport
[55,65)	[75,80)	0.0113326	Wave 3, transport
[65,70)	[75,80)	0	Wave 3, transport
[70,75)	[75,80)	0	Wave 3, transport
[75,80)	[75,80)	0	Wave 3, transport
80+	[75,80)	0	Wave 3, transport
[0,5)	80+	0	Wave 3, transport
[5,10)	80+	0	Wave 3, transport
[10,15)	80+	0	Wave 3, transport
[15,20)	80+	0	Wave 3, transport
[20,25)	80+	0	Wave 3, transport
[25,35)	80+	0	Wave 3, transport
[35,45)	80+	0	Wave 3, transport
[45,55)	80+	0	Wave 3, transport
[55,65)	80+	0	Wave 3, transport
[65,70)	80+	0	Wave 3, transport
[70,75)	80+	0	Wave 3, transport
[75,80)	80+	0	Wave 3, transport
80+	80+	0	Wave 3, transport
[0,5)	[0,5)	0.0357143	Wave 4, transport
[5,10)	[0,5)	0.017229	Wave 4, transport
[10,15)	[0,5)	0	Wave 4, transport
[15,20)	[0,5)	0	Wave 4, transport
[20,25)	[0,5)	0	Wave 4, transport
[25,35)	[0,5)	0.0240769	Wave 4, transport
[35,45)	[0,5)	0.0240618	Wave 4, transport
[45,55)	[0,5)	0	Wave 4, transport
[55,65)	[0,5)	0	Wave 4, transport
[65,70)	[0,5)	0.00769135	Wave 4, transport
[70,75)	[0,5)	0	Wave 4, transport
[75,80)	[0,5)	0	Wave 4, transport
80+	[0,5)	0	Wave 4, transport
[0,5)	[5,10)	0.017229	Wave 4, transport
[5,10)	[5,10)	0.0322581	Wave 4, transport
[10,15)	[5,10)	0	Wave 4, transport
[15,20)	[5,10)	0	Wave 4, transport
[20,25)	[5,10)	0	Wave 4, transport
[25,35)	[5,10)	0.00973143	Wave 4, transport
[35,45)	[5,10)	0.0370046	Wave 4, transport
[45,55)	[5,10)	0	Wave 4, transport
[55,65)	[5,10)	0.00840238	Wave 4, transport
[65,70)	[5,10)	0	Wave 4, transport
[70,75)	[5,10)	0	Wave 4, transport
[75,80)	[5,10)	0	Wave 4, transport
80+	[5,10)	0	Wave 4, transport
[0,5)	[10,15)	0	Wave 4, transport
[5,10)	[10,15)	0	Wave 4, transport
[10,15)	[10,15)	0.0114943	Wave 4, transport
[15,20)	[10,15)	0.0055644	Wave 4, transport
[20,25)	[10,15)	0	Wave 4, transport
[25,35)	[10,15)	0	Wave 4, transport
[35,45)	[10,15)	0.0231307	Wave 4, transport
[45,55)	[10,15)	0.014943	Wave 4, transport
[55,65)	[10,15)	0	Wave 4, transport
[65,70)	[10,15)	0	Wave 4, transport
[70,75)	[10,15)	0	Wave 4, transport
[75,80)	[10,15)	0	Wave 4, transport
80+	[10,15)	0	Wave 4, transport
[0,5)	[15,20)	0	Wave 4, transport
[5,10)	[15,20)	0	Wave 4, transport
[10,15)	[15,20)	0.0055644	Wave 4, transport
[15,20)	[15,20)	0.00925926	Wave 4, transport
[20,25)	[15,20)	0	Wave 4, transport
[25,35)	[15,20)	0.00373941	Wave 4, transport
[35,45)	[15,20)	0	Wave 4, transport
[45,55)	[15,20)	0.00680284	Wave 4, transport
[55,65)	[15,20)	0	Wave 4, transport
[65,70)	[15,20)	0	Wave 4, transport
[70,75)	[15,20)	0	Wave 4, transport
[75,80)	[15,20)	0	Wave 4, transport
80+	[15,20)	0	Wave 4, transport
[0,5)	[20,25)	0	Wave 4, transport
[5,10)	[20,25)	0	Wave 4, transport
[10,15)	[20,25)	0	Wave 4, transport
[15,20)	[20,25)	0	Wave 4, transport
[20,25)	[20,25)	0.0458716	Wave 4, transport
[25,35)	[20,25)	0.0170828	Wave 4, transport
[35,45)	[20,25)	0	Wave 4, transport
[45,55)	[20,25)	0	Wave 4, transport
[55,65)	[20,25)	0.00345515	Wave 4, transport
[65,70)	[20,25)	0	Wave 4, transport
[70,75)	[20,25)	0	Wave 4, transport
[75,80)	[20,25)	0	Wave 4, transport
80+	[20,25)	0	Wave 4, transport
[0,5)	[25,35)	0.0240769	Wave 4, transport
[5,10)	[25,35)	0.00973143	Wave 4, transport
[10,15)	[25,35)	0	Wave 4, transport
[15,20)	[25,35)	0.00373941	Wave 4, transport
[20,25)	[25,35)	0.0170828	Wave 4, transport
[25,35)	[25,35)	0.0684932	Wave 4, transport
[35,45)	[25,35)	0	Wave 4, transport
[45,55)	[25,35)	0.00412977	Wave 4, transport
[55,65)	[25,35)	0.00455882	Wave 4, transport
[65,70)	[25,35)	0.00351069	Wave 4, transport
[70,75)	[25,35)	0	Wave 4, transport
[75,80)	[25,35)	0	Wave 4, transport
80+	[25,35)	0	Wave 4, transport
[0,5)	[35,45)	0.0240618	Wave 4, transport
[5,10)	[35,45)	0.0370046	Wave 4, transport
[10,15)	[35,45)	0.0231307	Wave 4, transport
[15,20)	[35,45)	0	Wave 4, transport
[20,25)	[35,45)	0	Wave 4, transport
[25,35)	[35,45)	0	Wave 4, transport
[35,45)	[35,45)	0.0121951	Wave 4, transport
[45,55)	[35,45)	0.00194404	Wave 4, transport
[55,65)	[35,45)	0	Wave 4, transport
[65,70)	[35,45)	0	Wave 4, transport
[70,75)	[35,45)	0	Wave 4, transport
[75,80)	[35,45)	0	Wave 4, transport
80+	[35,45)	0	Wave 4, transport
[0,5)	[45,55)	0	Wave 4, transport
[5,10)	[45,55)	0	Wave 4, transport
[10,15)	[45,55)	0.014943	Wave 4, transport
[15,20)	[45,55)	0.00680284	Wave 4, transport
[20,25)	[45,55)	0	Wave 4, transport
[25,35)	[45,55)	0.00412977	Wave 4, transport
[35,45)	[45,55)	0.00194404	Wave 4, transport
[45,55)	[45,55)	0.0145455	Wave 4, transport
[55,65)	[45,55)	0.00134855	Wave 4, transport
[65,70)	[45,55)	0.00349652	Wave 4, transport
[70,75)	[45,55)	0	Wave 4, transport
[75,80)	[45,55)	0.00640693	Wave 4, transport
80+	[45,55)	0	Wave 4, transport
[0,5)	[55,65)	0	Wave 4, transport
[5,10)	[55,65)	0.00840238	Wave 4, transport
[10,15)	[55,65)	0	Wave 4, transport
[15,20)	[55,65)	0	Wave 4, transport
[20,25)	[55,65)	0.00345515	Wave 4, transport
[25,35)	[55,65)	0.00455882	Wave 4, transport
[35,45)	[55,65)	0	Wave 4, transport
[45,55)	[55,65)	0.00134855	Wave 4, transport
[55,65)	[55,65)	0.00934579	Wave 4, transport
[65,70)	[55,65)	0.00838351	Wave 4, transport
[70,75)	[55,65)	0.00317571	Wave 4, transport
[75,80)	[55,65)	0	Wave 4, transport
80+	[55,65)	0	Wave 4, transport
[0,5)	[65,70)	0.00769135	Wave 4, transport
[5,10)	[65,70)	0	Wave 4, transport
[10,15)	[65,70)	0	Wave 4, transport
[15,20)	[65,70)	0	Wave 4, transport
[20,25)	[65,70)	0	Wave 4, transport
[25,35)	[65,70)	0.00351069	Wave 4, transport
[35,45)	[65,70)	0	Wave 4, transport
[45,55)	[65,70)	0.00349652	Wave 4, transport
[55,65)	[65,70)	0.00838351	Wave 4, transport
[65,70)	[65,70)	0.00319489	Wave 4, transport
[70,75)	[65,70)	0	Wave 4, transport
[75,80)	[65,70)	0	Wave 4, transport
80+	[65,70)	0	Wave 4, transport
[0,5)	[70,75)	0	Wave 4, transport
[5,10)	[70,75)	0	Wave 4, transport
[10,15)	[70,75)	0	Wave 4, transport
[15,20)	[70,75)	0	Wave 4, transport
[20,25)	[70,75)	0	Wave 4, transport
[25,35)	[70,75)	0	Wave 4, transport
[35,45)	[70,75)	0	Wave 4, transport
[45,55)	[70,75)	0	Wave 4, transport
[55,65)	[70,75)	0.00317571	Wave 4, transport
[65,70)	[70,75)	0	Wave 4, transport
[70,75)	[70,75)	0.00847458	Wave 4, transport
[75,80)	[70,75)	0	Wave 4, transport
80+	[70,75)	0	Wave 4, transport
[0,5)	[75,80)	0	Wave 4, transport
[5,10)	[75,80)	0	Wave 4, transport
[10,15)	[75,80)	0	Wave 4, transport
[15,20)	[75,80)	0	Wave 4, transport
[20,25)	[75,80)	0	Wave 4, transport
[25,35)	[75,80)	0	Wave 4, transport
[35,45)	[75,80)	0	Wave 4, transport
[45,55)	[75,80)	0.00640693	Wave 4, transport
[55,65)	[75,80)	0	Wave 4, transport
[65,70)	[75,80)	0	Wave 4, transport
[70,75)	[75,80)	0	Wave 4, transport
[75,80)	[75,80)	0	Wave 4, transport
80+	[75,80)	0	Wave 4, transport
[0,5)	80+	0	Wave 4, transport
[5,10)	80+	0	Wave 4, transport
[10,15)	80+	0	Wave 4, transport
[15,20)	80+	0	Wave 4, transport
[20,25)	80+	0	Wave 4, transport
[25,35)	80+	0	Wave 4, transport
[35,45)	80+	0	Wave 4, transport
[45,55)	80+	0	Wave 4, transport
[55,65)	80+	0	Wave 4, transport
[65,70)	80+	0	Wave 4, transport
[70,75)	80+	0	Wave 4, transport
[75,80)	80+	0	Wave 4, transport
80+	80+	0	Wave 4, transport
[0,5)	[0,5)	0.393258	POLYMOD, others
[5,10)	[0,5)	0.207954	POLYMOD, others
[10,15)	[0,5)	0.0825296	POLYMOD, others
[15,20)	[0,5)	0.0593379	POLYMOD, others
[20,25)	[0,5)	0.105719	POLYMOD, others
[25,35)	[0,5)	0.217965	POLYMOD, others
[35,45)	[0,5)	0.165796	POLYMOD, others
[45,55)	[0,5)	0.142737	POLYMOD, others
[55,65)	[0,5)	0.140831	POLYMOD, others
[65,70)	[0,5)	0.0532345	POLYMOD, others
[70,75)	[0,5)	0.0381088	POLYMOD, others
[75,80)	[0,5)	0.109439	POLYMOD, others
80+	[0,5)	0.0203215	POLYMOD, others
[0,5)	[5,10)	0.207954	POLYMOD, others
[5,10)	[5,10)	0.663043	POLYMOD, others
[10,15)	[5,10)	0.144098	POLYMOD, others
[15,20)	[5,10)	0.029116	POLYMOD, others
[20,25)	[5,10)	0.0188847	POLYMOD, others
[25,35)	[5,10)	0.128214	POLYMOD, others
[35,45)	[5,10)	0.220975	POLYMOD, others
[45,55)	[5,10)	0.0956333	POLYMOD, others
[55,65)	[5,10)	0.0901655	POLYMOD, others
[65,70)	[5,10)	0.0395981	POLYMOD, others
[70,75)	[5,10)	0.0237567	POLYMOD, others
[75,80)	[5,10)	0.104642	POLYMOD, others
80+	[5,10)	0.0101619	POLYMOD, others
[0,5)	[10,15)	0.0825296	POLYMOD, others
[5,10)	[10,15)	0.144098	POLYMOD, others
[10,15)	[10,15)	0.881818	POLYMOD, others
[15,20)	[10,15)	0.274049	POLYMOD, others
[20,25)	[10,15)	0.0465701	POLYMOD, others
[25,35)	[10,15)	0.0742672	POLYMOD, others
[35,45)	[10,15)	0.332719	POLYMOD, others
[45,55)	[10,15)	0.138468	POLYMOD, others
[55,65)	[10,15)	0.0278063	POLYMOD, others
[65,70)	[10,15)	0.0252813	POLYMOD, others
[70,75)	[10,15)	0.024846	POLYMOD, others
[75,80)	[10,15)	0.0104717	POLYMOD, others
80+	[10,15)	0.00888757	POLYMOD, others
[0,5)	[15,20)	0.0593379	POLYMOD, others
[5,10)	[15,20)	0.029116	POLYMOD, others
[10,15)	[15,20)	0.274049	POLYMOD, others
[15,20)	[15,20)	1.45455	POLYMOD, others
[20,25)	[15,20)	0.531982	POLYMOD, others
[25,35)	[15,20)	0.182951	POLYMOD, others
[35,45)	[15,20)	0.193944	POLYMOD, others
[45,55)	[15,20)	0.297339	POLYMOD, others
[55,65)	[15,20)	0.0753453	POLYMOD, others
[65,70)	[15,20)	0.0228842	POLYMOD, others
[70,75)	[15,20)	0.0401708	POLYMOD, others
[75,80)	[15,20)	0.0405683	POLYMOD, others
80+	[15,20)	0.00834766	POLYMOD, others
[0,5)	[20,25)	0.105719	POLYMOD, others
[5,10)	[20,25)	0.0188847	POLYMOD, others
[10,15)	[20,25)	0.0465701	POLYMOD, others
[15,20)	[20,25)	0.531982	POLYMOD, others
[20,25)	[20,25)	0.803419	POLYMOD, others
[25,35)	[20,25)	0.395108	POLYMOD, others
[35,45)	[20,25)	0.129971	POLYMOD, others
[45,55)	[20,25)	0.102141	POLYMOD, others
[55,65)	[20,25)	0.0632943	POLYMOD, others
[65,70)	[20,25)	0.00877978	POLYMOD, others
[70,75)	[20,25)	0.0215283	POLYMOD, others
[75,80)	[20,25)	0.0111534	POLYMOD, others
80+	[20,25)	0.0448485	POLYMOD, others
[0,5)	[25,35)	0.217965	POLYMOD, others
[5,10)	[25,35)	0.128214	POLYMOD, others
[10,15)	[25,35)	0.0742672	POLYMOD, others
[15,20)	[25,35)	0.182951	POLYMOD, others
[20,25)	[25,35)	0.395108	POLYMOD, others
[25,35)	[25,35)	0.69697	POLYMOD, others
[35,45)	[25,35)	0.282699	POLYMOD, others
[45,55)	[25,35)	0.227236	POLYMOD, others
[55,65)	[25,35)	0.195358	POLYMOD, others
[65,70)	[25,35)	0.0724459	POLYMOD, others
[70,75)	[25,35)	0.0624916	POLYMOD, others
[75,80)	[25,35)	0.133255	POLYMOD, others
80+	[25,35)	0.00629081	POLYMOD, others
[0,5)	[35,45)	0.165796	POLYMOD, others
[5,10)	[35,45)	0.220975	POLYMOD, others
[10,15)	[35,45)	0.332719	POLYMOD, others
[15,20)	[35,45)	0.193944	POLYMOD, others
[20,25)	[35,45)	0.129971	POLYMOD, others
[25,35)	[35,45)	0.282699	POLYMOD, others
[35,45)	[35,45)	0.467949	POLYMOD, others
[45,55)	[35,45)	0.250948	POLYMOD, others
[55,65)	[35,45)	0.176285	POLYMOD, others
[65,70)	[35,45)	0.184006	POLYMOD, others
[70,75)	[35,45)	0.118935	POLYMOD, others
[75,80)	[35,45)	0.106204	POLYMOD, others
80+	[35,45)	0.0243372	POLYMOD, others
[0,5)	[45,55)	0.142737	POLYMOD, others
[5,10)	[45,55)	0.0956333	POLYMOD, others
[10,15)	[45,55)	0.138468	POLYMOD, others
[15,20)	[45,55)	0.297339	POLYMOD, others
[20,25)	[45,55)	0.102141	POLYMOD, others
[25,35)	[45,55)	0.227236	POLYMOD, others
[35,45)	[45,55)	0.250948	POLYMOD, others
[45,55)	[45,55)	0.369565	POLYMOD, others
[55,65)	[45,55)	0.27137	POLYMOD, others
[65,70)	[45,55)	0.107703	POLYMOD, others
[70,75)	[45,55)	0.0925325	POLYMOD, others
[75,80)	[45,55)	0.0802468	POLYMOD, others
80+	[45,55)	0.0650625	POLYMOD, others
[0,5)	[55,65)	0.140831	POLYMOD, others
[5,10)	[55,65)	0.0901655	POLYMOD, others
[10,15)	[55,65)	0.0278063	POLYMOD, others
[15,20)	[55,65)	0.0753453	POLYMOD, others
[20,25)	[55,65)	0.0632943	POLYMOD, others
[25,35)	[55,65)	0.195358	POLYMOD, others
[35,45)	[55,65)	0.176285	POLYMOD, others
[45,55)	[55,65)	0.27137	POLYMOD, others
[55,65)	[55,65)	0.3875	POLYMOD, others
[65,70)	[55,65)	0.197446	POLYMOD, others
[70,75)	[55,65)	0.151869	POLYMOD, others
[75,80)	[55,65)	0.0665376	POLYMOD, others
80+	[55,65)	0.150085	POLYMOD, others
[0,5)	[65,70)	0.0532345	POLYMOD, others
[5,10)	[65,70)	0.0395981	POLYMOD, others
[10,15)	[65,70)	0.0252813	POLYMOD, others
[15,20)	[65,70)	0.0228842	POLYMOD, others
[20,25)	[65,70)	0.00877978	POLYMOD, others
[25,35)	[65,70)	0.0724459	POLYMOD, others
[35,45)	[65,70)	0.184006	POLYMOD, others
[45,55)	[65,70)	0.107703	POLYMOD, others
[55,65)	[65,70)	0.197446	POLYMOD, others
[65,70)	[65,70)	0.216216	POLYMOD, others
[70,75)	[65,70)	0.174425	POLYMOD, others
[75,80)	[65,70)	0.0170725	POLYMOD, others
80+	[65,70)	0.0429451	POLYMOD, others
[0,5)	[70,75)	0.0381088	POLYMOD, others
[5,10)	[70,75)	0.0237567	POLYMOD, others
[10,15)	[70,75)	0.024846	POLYMOD, others
[15,20)	[70,75)	0.0401708	POLYMOD, others
[20,25)	[70,75)	0.0215283	POLYMOD, others
[25,35)	[70,75)	0.0624916	POLYMOD, others
[35,45)	[70,75)	0.118935	POLYMOD, others
[45,55)	[70,75)	0.0925325	POLYMOD, others
[55,65)	[70,75)	0.151869	POLYMOD, others
[65,70)	[70,75)	0.174425	POLYMOD, others
[70,75)	[70,75)	0.333333	POLYMOD, others
[75,80)	[70,75)	0.0979554	POLYMOD, others
80+	[70,75)	0.0163793	POLYMOD, others
[0,5)	[75,80)	0.109439	POLYMOD, others
[5,10)	[75,80)	0.104642	POLYMOD, others
[10,15)	[75,80)	0.0104717	POLYMOD, others
[15,20)	[75,80)	0.0405683	POLYMOD, others
[20,25)	[75,80)	0.0111534	POLYMOD, others
[25,35)	[75,80)	0.133255	POLYMOD, others
[35,45)	[75,80)	0.106204	POLYMOD, others
[45,55)	[75,80)	0.0802468	POLYMOD, others
[55,65)	[75,80)	0.0665376	POLYMOD, others
[65,70)	[75,80)	0.0170725	POLYMOD, others
[70,75)	[75,80)	0.0979554	POLYMOD, others
[75,80)	[75,80)	0.0714286	POLYMOD, others
80+	[75,80)	0.136433	POLYMOD, others
[0,5)	80+	0.0203215	POLYMOD, others
[5,10)	80+	0.0101619	POLYMOD, others
[10,15)	80+	0.00888757	POLYMOD, others
[15,20)	80+	0.00834766	POLYMOD, others
[20,25)	80+	0.0448485	POLYMOD, others
[25,35)	80+	0.00629081	POLYMOD, others
[35,45)	80+	0.0243372	POLYMOD, others
[45,55)	80+	0.0650625	POLYMOD, others
[55,65)	80+	0.150085	POLYMOD, others
[65,70)	80+	0.0429451	POLYMOD, others
[70,75)	80+	0.0163793	POLYMOD, others
[75,80)	80+	0.136433	POLYMOD, others
80+	80+	0.153846	POLYMOD, others
[0,5)	[0,5)	0.0217391	Wave 1, others
[5,10)	[0,5)	0.0209745	Wave 1, others
[10,15)	[0,5)	0.0100352	Wave 1, others
[15,20)	[0,5)	0	Wave 1, others
[20,25)	[0,5)	0.0183209	Wave 1, others
[25,35)	[0,5)	0.029311	Wave 1, others
[35,45)	[0,5)	0.0372906	Wave 1, others
[45,55)	[0,5)	0.0136302	Wave 1, others
[55,65)	[0,5)	0	Wave 1, others
[65,70)	[0,5)	0.0187268	Wave 1, others
[70,75)	[0,5)	0	Wave 1, others
[75,80)	[0,5)	0	Wave 1, others
80+	[0,5)	0	Wave 1, others
[0,5)	[5,10)	0.0209745	Wave 1, others
[5,10)	[5,10)	0.0416667	Wave 1, others
[10,15)	[5,10)	0.00995068	Wave 1, others
[15,20)	[5,10)	0.005718	Wave 1, others
[20,25)	[5,10)	0.00904894	Wave 1, others
[25,35)	[5,10)	0.0214791	Wave 1, others
[35,45)	[5,10)	0.0623178	Wave 1, others
[45,55)	[5,10)	0.0132625	Wave 1, others
[55,65)	[5,10)	0.00715339	Wave 1, others
[65,70)	[5,10)	0	Wave 1, others
[70,75)	[5,10)	0	Wave 1, others
[75,80)	[5,10)	0	Wave 1, others
80+	[5,10)	0	Wave 1, others
[0,5)	[10,15)	0.0100352	Wave 1, others
[5,10)	[10,15)	0.00995068	Wave 1, others
[10,15)	[10,15)	0	Wave 1, others
[15,20)	[10,15)	0	Wave 1, others
[20,25)	[10,15)	0.0123963	Wave 1, others
[25,35)	[10,15)	0	Wave 1, others
[35,45)	[10,15)	0.0183778	Wave 1, others
[45,55)	[10,15)	0.0133566	Wave 1, others
[55,65)	[10,15)	0.00482927	Wave 1, others
[65,70)	[10,15)	0	Wave 1, others
[70,75)	[10,15)	0	Wave 1, others
[75,80)	[10,15)	0	Wave 1, others
80+	[10,15)	0	Wave 1, others
[0,5)	[15,20)	0	Wave 1, others
[5,10)	[15,20)	0.005718	Wave 1, others
[10,15)	[15,20)	0	Wave 1, others
[15,20)	[15,20)	0.0315789	Wave 1, others
[20,25)	[15,20)	0.0163098	Wave 1, others
[25,35)	[15,20)	0.00757589	Wave 1, others
[35,45)	[15,20)	0.0176019	Wave 1, others
[45,55)	[15,20)	0.0182831	Wave 1, others
[55,65)	[15,20)	0.0037842	Wave 1, others
[65,70)	[15,20)	0.00388249	Wave 1, others
[70,75)	[15,20)	0	Wave 1, others
[75,80)	[15,20)	0	Wave 1, others
80+	[15,20)	0	Wave 1, others
[0,5)	[20,25)	0.0183209	Wave 1, others
[5,10)	[20,25)	0.00904894	Wave 1, others
[10,15)	[20,25)	0.0123963	Wave 1, others
[15,20)	[20,25)	0.0163098	Wave 1, others
[20,25)	[20,25)	0.0843373	Wave 1, others
[25,35)	[20,25)	0.0312907	Wave 1, others
[35,45)	[20,25)	0.00428247	Wave 1, others
[45,55)	[20,25)	0.0121912	Wave 1, others
[55,65)	[20,25)	0.00734366	Wave 1, others
[65,70)	[20,25)	0	Wave 1, others
[70,75)	[20,25)	0	Wave 1, others
[75,80)	[20,25)	0	Wave 1, others
80+	[20,25)	0	Wave 1, others
[0,5)	[25,35)	0.029311	Wave 1, others
[5,10)	[25,35)	0.0214791	Wave 1, others
[10,15)	[25,35)	0	Wave 1, others
[15,20)	[25,35)	0.00757589	Wave 1, others
[20,25)	[25,35)	0.0312907	Wave 1, others
[25,35)	[25,35)	0.0867052	Wave 1, others
[35,45)	[25,35)	0.0213816	Wave 1, others
[45,55)	[25,35)	0.0075204	Wave 1, others
[55,65)	[25,35)	0.0095507	Wave 1, others
[65,70)	[25,35)	0.00274415	Wave 1, others
[70,75)	[25,35)	0	Wave 1, others
[75,80)	[25,35)	0	Wave 1, others
80+	[25,35)	0	Wave 1, others
[0,5)	[35,45)	0.0372906	Wave 1, others
[5,10)	[35,45)	0.0623178	Wave 1, others
[10,15)	[35,45)	0.0183778	Wave 1, others
[15,20)	[35,45)	0.0176019	Wave 1, others
[20,25)	[35,45)	0.00428247	Wave 1, others
[25,35)	[35,45)	0.0213816	Wave 1, others
[35,45)	[35,45)	0.0437956	Wave 1, others
[45,55)	[35,45)	0.00342772	Wave 1, others
[55,65)	[35,45)	0.00574501	Wave 1, others
[65,70)	[35,45)	0.00897952	Wave 1, others
[70,75)	[35,45)	0	Wave 1, others
[75,80)	[35,45)	0	Wave 1, others
80+	[35,45)	0	Wave 1, others
[0,5)	[45,55)	0.0136302	Wave 1, others
[5,10)	[45,55)	0.0132625	Wave 1, others
[10,15)	[45,55)	0.0133566	Wave 1, others
[15,20)	[45,55)	0.0182831	Wave 1, others
[20,25)	[45,55)	0.0121912	Wave 1, others
[25,35)	[45,55)	0.0075204	Wave 1, others
[35,45)	[45,55)	0.00342772	Wave 1, others
[45,55)	[45,55)	0.0553191	Wave 1, others
[55,65)	[45,55)	0.0274276	Wave 1, others
[65,70)	[45,55)	0.00750749	Wave 1, others
[70,75)	[45,55)	0	Wave 1, others
[75,80)	[45,55)	0.0175733	Wave 1, others
80+	[45,55)	0.00445084	Wave 1, others
[0,5)	[55,65)	0	Wave 1, others
[5,10)	[55,65)	0.00715339	Wave 1, others
[10,15)	[55,65)	0.00482927	Wave 1, others
[15,20)	[55,65)	0.0037842	Wave 1, others
[20,25)	[55,65)	0.00734366	Wave 1, others
[25,35)	[55,65)	0.0095507	Wave 1, others
[35,45)	[55,65)	0.00574501	Wave 1, others
[45,55)	[55,65)	0.0274276	Wave 1, others
[55,65)	[55,65)	0.0566038	Wave 1, others
[65,70)	[55,65)	0.0140391	Wave 1, others
[70,75)	[55,65)	0.00842099	Wave 1, others
[75,80)	[55,65)	0.00938988	Wave 1, others
80+	[55,65)	0	Wave 1, others
[0,5)	[65,70)	0.0187268	Wave 1, others
[5,10)	[65,70)	0	Wave 1, others
[10,15)	[65,70)	0	Wave 1, others
[15,20)	[65,70)	0.00388249	Wave 1, others
[20,25)	[65,70)	0	Wave 1, others
[25,35)	[65,70)	0.00274415	Wave 1, others
[35,45)	[65,70)	0.00897952	Wave 1, others
[45,55)	[65,70)	0.00750749	Wave 1, others
[55,65)	[65,70)	0.0140391	Wave 1, others
[65,70)	[65,70)	0.0666667	Wave 1, others
[70,75)	[65,70)	0.0150886	Wave 1, others
[75,80)	[65,70)	0	Wave 1, others
80+	[65,70)	0	Wave 1, others
[0,5)	[70,75)	0	Wave 1, others
[5,10)	[70,75)	0	Wave 1, others
[10,15)	[70,75)	0	Wave 1, others
[15,20)	[70,75)	0	Wave 1, others
[20,25)	[70,75)	0	Wave 1, others
[25,35)	[70,75)	0	Wave 1, others
[35,45)	[70,75)	0	Wave 1, others
[45,55)	[70,75)	0	Wave 1, others
[55,65)	[70,75)	0.00842099	Wave 1, others
[65,70)	[70,75)	0.0150886	Wave 1, others
[70,75)	[70,75)	0.0337079	Wave 1, others
[75,80)	[70,75)	0.00726411	Wave 1, others
80+	[70,75)	0	Wave 1, others
[0,5)	[75,80)	0	Wave 1, others
[5,10)	[75,80)	0	Wave 1, others
[10,15)	[75,80)	0	Wave 1, others
[15,20)	[75,80)	0	Wave 1, others
[20,25)	[75,80)	0	Wave 1, others
[25,35)	[75,80)	0	Wave 1, others
[35,45)	[75,80)	0	Wave 1, others
[45,55)	[75,80)	0.0175733	Wave 1, others
[55,65)	[75,80)	0.00938988	Wave 1, others
[65,70)	[75,80)	0	Wave 1, others
[70,75)	[75,80)	0.00726411	Wave 1, others
[75,80)	[75,80)	0.0571429	Wave 1, others
80+	[75,80)	0.0123764	Wave 1, others
[0,5)	80+	0	Wave 1, others
[5,10)	80+	0	Wave 1, others
[10,15)	80+	0	Wave 1, others
[15,20)	80+	0	Wave 1, others
[20,25)	80+	0	Wave 1, others
[25,35)	80+	0	Wave 1, others
[35,45)	80+	0	Wave 1, others
[45,55)	80+	0.00445084	Wave 1, others
[55,65)	80+	0	Wave 1, others
[65,70)	80+	0	Wave 1, others
[70,75)	80+	0	Wave 1, others
[75,80)	80+	0.0123764	Wave 1, others
80+	80+	0	Wave 1, others
[0,5)	[0,5)	0.111111	Wave 2, others
[5,10)	[0,5)	0.0134004	Wave 2, others
[10,15)	[0,5)	0	Wave 2, others
[15,20)	[0,5)	0.0256999	Wave 2, others
[20,25)	[0,5)	0.02341	Wave 2, others
[25,35)	[0,5)	0.0627184	Wave 2, others
[35,45)	[0,5)	0.0447984	Wave 2, others
[45,55)	[0,5)	0.0233223	Wave 2, others
[55,65)	[0,5)	0	Wave 2, others
[65,70)	[0,5)	0.0119643	Wave 2, others
[70,75)	[0,5)	0	Wave 2, others
[75,80)	[0,5)	0	Wave 2, others
80+	[0,5)	0	Wave 2, others
[0,5)	[5,10)	0.0134004	Wave 2, others
[5,10)	[5,10)	0.0243902	Wave 2, others
[10,15)	[5,10)	0.0316256	Wave 2, others
[15,20)	[5,10)	0	Wave 2, others
[20,25)	[5,10)	0	Wave 2, others
[25,35)	[5,10)	0.0167642	Wave 2, others
[35,45)	[5,10)	0.0484686	Wave 2, others
[45,55)	[5,10)	0.026676	Wave 2, others
[55,65)	[5,10)	0.0083747	Wave 2, others
[65,70)	[5,10)	0.0108388	Wave 2, others
[70,75)	[5,10)	0.00800005	Wave 2, others
[75,80)	[5,10)	0	Wave 2, others
80+	[5,10)	0	Wave 2, others
[0,5)	[10,15)	0	Wave 2, others
[5,10)	[10,15)	0.0316256	Wave 2, others
[10,15)	[10,15)	0	Wave 2, others
[15,20)	[10,15)	0.00768417	Wave 2, others
[20,25)	[10,15)	0	Wave 2, others
[25,35)	[10,15)	0.0169966	Wave 2, others
[35,45)	[10,15)	0.0319424	Wave 2, others
[45,55)	[10,15)	0.0206356	Wave 2, others
[55,65)	[10,15)	0.0111916	Wave 2, others
[65,70)	[10,15)	0	Wave 2, others
[70,75)	[10,15)	0	Wave 2, others
[75,80)	[10,15)	0	Wave 2, others
80+	[10,15)	0	Wave 2, others
[0,5)	[15,20)	0.0256999	Wave 2, others
[5,10)	[15,20)	0	Wave 2, others
[10,15)	[15,20)	0.00768417	Wave 2, others
[15,20)	[15,20)	0.0151515	Wave 2, others
[20,25)	[15,20)	0.0423829	Wave 2, others
[25,35)	[15,20)	0.00545235	Wave 2, others
[35,45)	[15,20)	0	Wave 2, others
[45,55)	[15,20)	0.0148603	Wave 2, others
[55,65)	[15,20)	0.0108939	Wave 2, others
[65,70)	[15,20)	0	Wave 2, others
[70,75)	[15,20)	0.00711312	Wave 2, others
[75,80)	[15,20)	0	Wave 2, others
80+	[15,20)	0	Wave 2, others
[0,5)	[20,25)	0.02341	Wave 2, others
[5,10)	[20,25)	0	Wave 2, others
[10,15)	[20,25)	0	Wave 2, others
[15,20)	[20,25)	0.0423829	Wave 2, others
[20,25)	[20,25)	0.0833333	Wave 2, others
[25,35)	[20,25)	0.0251348	Wave 2, others
[35,45)	[20,25)	0	Wave 2, others
[45,55)	[20,25)	0.00571036	Wave 2, others
[55,65)	[20,25)	0.0156014	Wave 2, others
[65,70)	[20,25)	0	Wave 2, others
[70,75)	[20,25)	0	Wave 2, others
[75,80)	[20,25)	0	Wave 2, others
80+	[20,25)	0	Wave 2, others
[0,5)	[25,35)	0.0627184	Wave 2, others
[5,10)	[25,35)	0.0167642	Wave 2, others
[10,15)	[25,35)	0.0169966	Wave 2, others
[15,20)	[25,35)	0.00545235	Wave 2, others
[20,25)	[25,35)	0.0251348	Wave 2, others
[25,35)	[25,35)	0.0810811	Wave 2, others
[35,45)	[25,35)	0.0314984	Wave 2, others
[45,55)	[25,35)	0.0171883	Wave 2, others
[55,65)	[25,35)	0.00542542	Wave 2, others
[65,70)	[25,35)	0.00302417	Wave 2, others
[70,75)	[25,35)	0.0152665	Wave 2, others
[75,80)	[25,35)	0.00704143	Wave 2, others
80+	[25,35)	0.00561072	Wave 2, others
[0,5)	[35,45)	0.0447984	Wave 2, others
[5,10)	[35,45)	0.0484686	Wave 2, others
[10,15)	[35,45)	0.0319424	Wave 2, others
[15,20)	[35,45)	0	Wave 2, others
[20,25)	[35,45)	0	Wave 2, others
[25,35)	[35,45)	0.0314984	Wave 2, others
[35,45)	[35,45)	0.0967742	Wave 2, others
[45,55)	[35,45)	0.0202642	Wave 2, others
[55,65)	[35,45)	0.00631485	Wave 2, others
[65,70)	[35,45)	0.0254553	Wave 2, others
[70,75)	[35,45)	0.00484769	Wave 2, others
[75,80)	[35,45)	0.00971149	Wave 2, others
80+	[35,45)	0	Wave 2, others
[0,5)	[45,55)	0.0233223	Wave 2, others
[5,10)	[45,55)	0.026676	Wave 2, others
[10,15)	[45,55)	0.0206356	Wave 2, others
[15,20)	[45,55)	0.0148603	Wave 2, others
[20,25)	[45,55)	0.00571036	Wave 2, others
[25,35)	[45,55)	0.0171883	Wave 2, others
[35,45)	[45,55)	0.0202642	Wave 2, others
[45,55)	[45,55)	0.0909091	Wave 2, others
[55,65)	[45,55)	0.0191387	Wave 2, others
[65,70)	[45,55)	0.00275786	Wave 2, others
[70,75)	[45,55)	0.00914805	Wave 2, others
[75,80)	[45,55)	0.0127879	Wave 2, others
80+	[45,55)	0.0100091	Wave 2, others
[0,5)	[55,65)	0	Wave 2, others
[5,10)	[55,65)	0.0083747	Wave 2, others
[10,15)	[55,65)	0.0111916	Wave 2, others
[15,20)	[55,65)	0.0108939	Wave 2, others
[20,25)	[55,65)	0.0156014	Wave 2, others
[25,35)	[55,65)	0.00542542	Wave 2, others
[35,45)	[55,65)	0.00631485	Wave 2, others
[45,55)	[55,65)	0.0191387	Wave 2, others
[55,65)	[55,65)	0.0778689	Wave 2, others
[65,70)	[55,65)	0.0155156	Wave 2, others
[70,75)	[55,65)	0.00307814	Wave 2, others
[75,80)	[55,65)	0.0193321	Wave 2, others
80+	[55,65)	0.0068219	Wave 2, others
[0,5)	[65,70)	0.0119643	Wave 2, others
[5,10)	[65,70)	0.0108388	Wave 2, others
[10,15)	[65,70)	0	Wave 2, others
[15,20)	[65,70)	0	Wave 2, others
[20,25)	[65,70)	0	Wave 2, others
[25,35)	[65,70)	0.00302417	Wave 2, others
[35,45)	[65,70)	0.0254553	Wave 2, others
[45,55)	[65,70)	0.00275786	Wave 2, others
[55,65)	[65,70)	0.0155156	Wave 2, others
[65,70)	[65,70)	0.0816327	Wave 2, others
[70,75)	[65,70)	0.00801068	Wave 2, others
[75,80)	[65,70)	0.0025783	Wave 2, others
80+	[65,70)	0.0194567	Wave 2, others
[0,5)	[70,75)	0	Wave 2, others
[5,10)	[70,75)	0.00800005	Wave 2, others
[10,15)	[70,75)	0	Wave 2, others
[15,20)	[70,75)	0.00711312	Wave 2, others
[20,25)	[70,75)	0	Wave 2, others
[25,35)	[70,75)	0.0152665	Wave 2, others
[35,45)	[70,75)	0.00484769	Wave 2, others
[45,55)	[70,75)	0.00914805	Wave 2, others
[55,65)	[70,75)	0.00307814	Wave 2, others
[65,70)	[70,75)	0.00801068	Wave 2, others
[70,75)	[70,75)	0.0410959	Wave 2, others
[75,80)	[70,75)	0	Wave 2, others
80+	[70,75)	0	Wave 2, others
[0,5)	[75,80)	0	Wave 2, others
[5,10)	[75,80)	0	Wave 2, others
[10,15)	[75,80)	0	Wave 2, others
[15,20)	[75,80)	0	Wave 2, others
[20,25)	[75,80)	0	Wave 2, others
[25,35)	[75,80)	0.00704143	Wave 2, others
[35,45)	[75,80)	0.00971149	Wave 2, others
[45,55)	[75,80)	0.0127879	Wave 2, others
[55,65)	[75,80)	0.0193321	Wave 2, others
[65,70)	[75,80)	0.0025783	Wave 2, others
[70,75)	[75,80)	0	Wave 2, others
[75,80)	[75,80)	0	Wave 2, others
80+	[75,80)	0.0127404	Wave 2, others
[0,5)	80+	0	Wave 2, others
[5,10)	80+	0	Wave 2, others
[10,15)	80+	0	Wave 2, others
[15,20)	80+	0	Wave 2, others
[20,25)	80+	0	Wave 2, others
[25,35)	80+	0.00561072	Wave 2, others
[35,45)	80+	0	Wave 2, others
[45,55)	80+	0.0100091	Wave 2, others
[55,65)	80+	0.0068219	Wave 2, others
[65,70)	80+	0.0194567	Wave 2, others
[70,75)	80+	0	Wave 2, others
[75,80)	80+	0.0127404	Wave 2, others
80+	80+	0	Wave 2, others
[0,5)	[0,5)	0.0952381	Wave 3, others
[5,10)	[0,5)	0	Wave 3, others
[10,15)	[0,5)	0	Wave 3, others
[15,20)	[0,5)	0	Wave 3, others
[20,25)	[0,5)	0	Wave 3, others
[25,35)	[0,5)	0.112359	Wave 3, others
[35,45)	[0,5)	0.107428	Wave 3, others
[45,55)	[0,5)	0.00709391	Wave 3, others
[55,65)	[0,5)	0.0201311	Wave 3, others
[65,70)	[0,5)	0.0235045	Wave 3, others
[70,75)	[0,5)	0.00771238	Wave 3, others
[75,80)	[0,5)	0	Wave 3, others
80+	[0,5)	0	Wave 3, others
[0,5)	[5,10)	0	Wave 3, others
[5,10)	[5,10)	0.0666667	Wave 3, others
[10,15)	[5,10)	0.0551562	Wave 3, others
[15,20)	[5,10)	0	Wave 3, others
[20,25)	[5,10)	0	Wave 3, others
[25,35)	[5,10)	0.0458221	Wave 3, others
[35,45)	[5,10)	0.0327755	Wave 3, others
[45,55)	[5,10)	0.0385258	Wave 3, others
[55,65)	[5,10)	0	Wave 3, others
[65,70)	[5,10)	0.0205569	Wave 3, others
[70,75)	[5,10)	0	Wave 3, others
[75,80)	[5,10)	0	Wave 3, others
80+	[5,10)	0	Wave 3, others
[0,5)	[10,15)	0	Wave 3, others
[5,10)	[10,15)	0.0551562	Wave 3, others
[10,15)	[10,15)	0.133333	Wave 3, others
[15,20)	[10,15)	0.0215157	Wave 3, others
[20,25)	[10,15)	0	Wave 3, others
[25,35)	[10,15)	0.0156831	Wave 3, others
[35,45)	[10,15)	0.00745322	Wave 3, others
[45,55)	[10,15)	0.065002	Wave 3, others
[55,65)	[10,15)	0.0156683	Wave 3, others
[65,70)	[10,15)	0	Wave 3, others
[70,75)	[10,15)	0	Wave 3, others
[75,80)	[10,15)	0	Wave 3, others
80+	[10,15)	0	Wave 3, others
[0,5)	[15,20)	0	Wave 3, others
[5,10)	[15,20)	0	Wave 3, others
[10,15)	[15,20)	0.0215157	Wave 3, others
[15,20)	[15,20)	0.0444444	Wave 3, others
[20,25)	[15,20)	0.0103603	Wave 3, others
[25,35)	[15,20)	0	Wave 3, others
[35,45)	[15,20)	0.0254428	Wave 3, others
[45,55)	[15,20)	0.0177627	Wave 3, others
[55,65)	[15,20)	0	Wave 3, others
[65,70)	[15,20)	0.00263385	Wave 3, others
[70,75)	[15,20)	0	Wave 3, others
[75,80)	[15,20)	0	Wave 3, others
80+	[15,20)	0	Wave 3, others
[0,5)	[20,25)	0	Wave 3, others
[5,10)	[20,25)	0	Wave 3, others
[10,15)	[20,25)	0	Wave 3, others
[15,20)	[20,25)	0.0103603	Wave 3, others
[20,25)	[20,25)	0	Wave 3, others
[25,35)	[20,25)	0.0269302	Wave 3, others
[35,45)	[20,25)	0.00926073	Wave 3, others
[45,55)	[20,25)	0.0351027	Wave 3, others
[55,65)	[20,25)	0	Wave 3, others
[65,70)	[20,25)	0	Wave 3, others
[70,75)	[20,25)	0	Wave 3, others
[75,80)	[20,25)	0	Wave 3, others
80+	[20,25)	0	Wave 3, others
[0,5)	[25,35)	0.112359	Wave 3, others
[5,10)	[25,35)	0.0458221	Wave 3, others
[10,15)	[25,35)	0.0156831	Wave 3, others
[15,20)	[25,35)	0	Wave 3, others
[20,25)	[25,35)	0.0269302	Wave 3, others
[25,35)	[25,35)	0.0520833	Wave 3, others
[35,45)	[25,35)	0.0121134	Wave 3, others
[45,55)	[25,35)	0.0068144	Wave 3, others
[55,65)	[25,35)	0.0177128	Wave 3, others
[65,70)	[25,35)	0.00744645	Wave 3, others
[70,75)	[25,35)	0.0142458	Wave 3, others
[75,80)	[25,35)	0	Wave 3, others
80+	[25,35)	0	Wave 3, others
[0,5)	[35,45)	0.107428	Wave 3, others
[5,10)	[35,45)	0.0327755	Wave 3, others
[10,15)	[35,45)	0.00745322	Wave 3, others
[15,20)	[35,45)	0.0254428	Wave 3, others
[20,25)	[35,45)	0.00926073	Wave 3, others
[25,35)	[35,45)	0.0121134	Wave 3, others
[35,45)	[35,45)	0.10989	Wave 3, others
[45,55)	[35,45)	0.036004	Wave 3, others
[55,65)	[35,45)	0.0442551	Wave 3, others
[65,70)	[35,45)	0.0376404	Wave 3, others
[70,75)	[35,45)	0.00935875	Wave 3, others
[75,80)	[35,45)	0	Wave 3, others
80+	[35,45)	0.0104302	Wave 3, others
[0,5)	[45,55)	0.00709391	Wave 3, others
[5,10)	[45,55)	0.0385258	Wave 3, others
[10,15)	[45,55)	0.065002	Wave 3, others
[15,20)	[45,55)	0.0177627	Wave 3, others
[20,25)	[45,55)	0.0351027	Wave 3, others
[25,35)	[45,55)	0.0068144	Wave 3, others
[35,45)	[45,55)	0.036004	Wave 3, others
[45,55)	[45,55)	0.103448	Wave 3, others
[55,65)	[45,55)	0.01436	Wave 3, others
[65,70)	[45,55)	0.0110522	Wave 3, others
[70,75)	[45,55)	0	Wave 3, others
[75,80)	[45,55)	0.0106046	Wave 3, others
80+	[45,55)	0.0060112	Wave 3, others
[0,5)	[55,65)	0.0201311	Wave 3, others
[5,10)	[55,65)	0	Wave 3, others
[10,15)	[55,65)	0.0156683	Wave 3, others
[15,20)	[55,65)	0	Wave 3, others
[20,25)	[55,65)	0	Wave 3, others
[25,35)	[55,65)	0.0177128	Wave 3, others
[35,45)	[55,65)	0.0442551	Wave 3, others
[45,55)	[55,65)	0.01436	Wave 3, others
[55,65)	[55,65)	0.0590717	Wave 3, others
[65,70)	[55,65)	0.0144091	Wave 3, others
[70,75)	[55,65)	0	Wave 3, others
[75,80)	[55,65)	0	Wave 3, others
80+	[55,65)	0	Wave 3, others
[0,5)	[65,70)	0.0235045	Wave 3, others
[5,10)	[65,70)	0.0205569	Wave 3, others
[10,15)	[65,70)	0	Wave 3, others
[15,20)	[65,70)	0.00263385	Wave 3, others
[20,25)	[65,70)	0	Wave 3, others
[25,35)	[65,70)	0.00744645	Wave 3, others
[35,45)	[65,70)	0.0376404	Wave 3, others
[45,55)	[65,70)	0.0110522	Wave 3, others
[55,65)	[65,70)	0.0144091	Wave 3, others
[65,70)	[65,70)	0.0452261	Wave 3, others
[70,75)	[65,70)	0.0049312	Wave 3, others
[75,80)	[65,70)	0	Wave 3, others
80+	[65,70)	0	Wave 3, others
[0,5)	[70,75)	0.00771238	Wave 3, others
[5,10)	[70,75)	0	Wave 3, others
[10,15)	[70,75)	0	Wave 3, others
[15,20)	[70,75)	0	Wave 3, others
[20,25)	[70,75)	0	Wave 3, others
[25,35)	[70,75)	0.0142458	Wave 3, others
[35,45)	[70,75)	0.00935875	Wave 3, others
[45,55)	[70,75)	0	Wave 3, others
[55,65)	[70,75)	0	Wave 3, others
[65,70)	[70,75)	0.0049312	Wave 3, others
[70,75)	[70,75)	0.0506329	Wave 3, others
[75,80)	[70,75)	0.0163672	Wave 3, others
80+	[70,75)	0	Wave 3, others
[0,5)	[75,80)	0	Wave 3, others
[5,10)	[75,80)	0	Wave 3, others
[10,15)	[75,80)	0	Wave 3, others
[15,20)	[75,80)	0	Wave 3, others
[20,25)	[75,80)	0	Wave 3, others
[25,35)	[75,80)	0	Wave 3, others
[35,45)	[75,80)	0	Wave 3, others
[45,55)	[75,80)	0.0106046	Wave 3, others
[55,65)	[75,80)	0	Wave 3, others
[65,70)	[75,80)	0	Wave 3, others
[70,75)	[75,80)	0.0163672	Wave 3, others
[75,80)	[75,80)	0.0344828	Wave 3, others
80+	[75,80)	0.014937	Wave 3, others
[0,5)	80+	0	Wave 3, others
[5,10)	80+	0	Wave 3, others
[10,15)	80+	0	Wave 3, others
[15,20)	80+	0	Wave 3, others
[20,25)	80+	0	Wave 3, others
[25,35)	80+	0	Wave 3, others
[35,45)	80+	0.0104302	Wave 3, others
[45,55)	80+	0.0060112	Wave 3, others
[55,65)	80+	0	Wave 3, others
[65,70)	80+	0	Wave 3, others
[70,75)	80+	0	Wave 3, others
[75,80)	80+	0.014937	Wave 3, others
80+	80+	0	Wave 3, others
[0,5)	[0,5)	0.0357143	Wave 4, others
[5,10)	[0,5)	0.09427	Wave 4, others
[10,15)	[0,5)	0.00626829	Wave 4, others
[15,20)	[0,5)	0	Wave 4, others
[20,25)	[0,5)	0.00752466	Wave 4, others
[25,35)	[0,5)	0.0646113	Wave 4, others
[35,45)	[0,5)	0.0721854	Wave 4, others
[45,55)	[0,5)	0.0257714	Wave 4, others
[55,65)	[0,5)	0	Wave 4, others
[65,70)	[0,5)	0.028785	Wave 4, others
[70,75)	[0,5)	0.0103267	Wave 4, others
[75,80)	[0,5)	0.00992766	Wave 4, others
80+	[0,5)	0	Wave 4, others
[0,5)	[5,10)	0.09427	Wave 4, others
[5,10)	[5,10)	0.0967742	Wave 4, others
[10,15)	[5,10)	0.00602948	Wave 4, others
[15,20)	[5,10)	0.00747029	Wave 4, others
[20,25)	[5,10)	0.0264208	Wave 4, others
[25,35)	[5,10)	0.0208174	Wave 4, others
[35,45)	[5,10)	0.0562816	Wave 4, others
[45,55)	[5,10)	0.0102677	Wave 4, others
[55,65)	[5,10)	0.00840238	Wave 4, others
[65,70)	[5,10)	0	Wave 4, others
[70,75)	[5,10)	0.0141008	Wave 4, others
[75,80)	[5,10)	0.00881907	Wave 4, others
80+	[5,10)	0	Wave 4, others
[0,5)	[10,15)	0.00626829	Wave 4, others
[5,10)	[10,15)	0.00602948	Wave 4, others
[10,15)	[10,15)	0.0229885	Wave 4, others
[15,20)	[10,15)	0.129123	Wave 4, others
[20,25)	[10,15)	0.0102513	Wave 4, others
[25,35)	[10,15)	0.0160837	Wave 4, others
[35,45)	[10,15)	0.034696	Wave 4, others
[45,55)	[10,15)	0.044829	Wave 4, others
[55,65)	[10,15)	0.0310427	Wave 4, others
[65,70)	[10,15)	0.014123	Wave 4, others
[70,75)	[10,15)	0.00523575	Wave 4, others
[75,80)	[10,15)	0.00662005	Wave 4, others
80+	[10,15)	0.0112372	Wave 4, others
[0,5)	[15,20)	0	Wave 4, others
[5,10)	[15,20)	0.00747029	Wave 4, others
[10,15)	[15,20)	0.129123	Wave 4, others
[15,20)	[15,20)	0.0462963	Wave 4, others
[20,25)	[15,20)	0.0185247	Wave 4, others
[25,35)	[15,20)	0.032025	Wave 4, others
[35,45)	[15,20)	0.015796	Wave 4, others
[45,55)	[15,20)	0.0152826	Wave 4, others
[55,65)	[15,20)	0.0033287	Wave 4, others
[65,70)	[15,20)	0.0122008	Wave 4, others
[70,75)	[15,20)	0.00434691	Wave 4, others
[75,80)	[15,20)	0	Wave 4, others
80+	[15,20)	0.00467624	Wave 4, others
[0,5)	[20,25)	0.00752466	Wave 4, others
[5,10)	[20,25)	0.0264208	Wave 4, others
[10,15)	[20,25)	0.0102513	Wave 4, others
[15,20)	[20,25)	0.0185247	Wave 4, others
[20,25)	[20,25)	0.100917	Wave 4, others
[25,35)	[20,25)	0.0616957	Wave 4, others
[35,45)	[20,25)	0.0135381	Wave 4, others
[45,55)	[20,25)	0.0345765	Wave 4, others
[55,65)	[20,25)	0.0126821	Wave 4, others
[65,70)	[20,25)	0	Wave 4, others
[70,75)	[20,25)	0	Wave 4, others
[75,80)	[20,25)	0	Wave 4, others
80+	[20,25)	0.00499897	Wave 4, others
[0,5)	[25,35)	0.0646113	Wave 4, others
[5,10)	[25,35)	0.0208174	Wave 4, others
[10,15)	[25,35)	0.0160837	Wave 4, others
[15,20)	[25,35)	0.032025	Wave 4, others
[20,25)	[25,35)	0.0616957	Wave 4, others
[25,35)	[25,35)	0.13242	Wave 4, others
[35,45)	[25,35)	0.0108998	Wave 4, others
[45,55)	[25,35)	0.018493	Wave 4, others
[55,65)	[25,35)	0.017516	Wave 4, others
[65,70)	[25,35)	0.0188171	Wave 4, others
[70,75)	[25,35)	0.00317914	Wave 4, others
[75,80)	[25,35)	0	Wave 4, others
80+	[25,35)	0.00379172	Wave 4, others
[0,5)	[35,45)	0.0721854	Wave 4, others
[5,10)	[35,45)	0.0562816	Wave 4, others
[10,15)	[35,45)	0.034696	Wave 4, others
[15,20)	[35,45)	0.015796	Wave 4, others
[20,25)	[35,45)	0.0135381	Wave 4, others
[25,35)	[35,45)	0.0108998	Wave 4, others
[35,45)	[35,45)	0.0365854	Wave 4, others
[45,55)	[35,45)	0.0163664	Wave 4, others
[55,65)	[35,45)	0.0200564	Wave 4, others
[65,70)	[35,45)	0.0142811	Wave 4, others
[70,75)	[35,45)	0.0193829	Wave 4, others
[75,80)	[35,45)	0	Wave 4, others
80+	[35,45)	0.00578751	Wave 4, others
[0,5)	[45,55)	0.0257714	Wave 4, others
[5,10)	[45,55)	0.0102677	Wave 4, others
[10,15)	[45,55)	0.044829	Wave 4, others
[15,20)	[45,55)	0.0152826	Wave 4, others
[20,25)	[45,55)	0.0345765	Wave 4, others
[25,35)	[45,55)	0.018493	Wave 4, others
[35,45)	[45,55)	0.0163664	Wave 4, others
[45,55)	[45,55)	0.0545455	Wave 4, others
[55,65)	[45,55)	0.0180471	Wave 4, others
[65,70)	[45,55)	0.0102311	Wave 4, others
[70,75)	[45,55)	0.00578387	Wave 4, others
[75,80)	[45,55)	0	Wave 4, others
80+	[45,55)	0.0442626	Wave 4, others
[0,5)	[55,65)	0	Wave 4, others
[5,10)	[55,65)	0.00840238	Wave 4, others
[10,15)	[55,65)	0.0310427	Wave 4, others
[15,20)	[55,65)	0.0033287	Wave 4, others
[20,25)	[55,65)	0.0126821	Wave 4, others
[25,35)	[55,65)	0.017516	Wave 4, others
[35,45)	[55,65)	0.0200564	Wave 4, others
[45,55)	[55,65)	0.0180471	Wave 4, others
[55,65)	[55,65)	0.0747664	Wave 4, others
[65,70)	[55,65)	0.0982374	Wave 4, others
[70,75)	[55,65)	0.00952713	Wave 4, others
[75,80)	[55,65)	0.0205404	Wave 4, others
80+	[55,65)	0.00777824	Wave 4, others
[0,5)	[65,70)	0.028785	Wave 4, others
[5,10)	[65,70)	0	Wave 4, others
[10,15)	[65,70)	0.014123	Wave 4, others
[15,20)	[65,70)	0.0122008	Wave 4, others
[20,25)	[65,70)	0	Wave 4, others
[25,35)	[65,70)	0.0188171	Wave 4, others
[35,45)	[65,70)	0.0142811	Wave 4, others
[45,55)	[65,70)	0.0102311	Wave 4, others
[55,65)	[65,70)	0.0982374	Wave 4, others
[65,70)	[65,70)	0.0415335	Wave 4, others
[70,75)	[65,70)	0.0117743	Wave 4, others
[75,80)	[65,70)	0.0126561	Wave 4, others
80+	[65,70)	0.00169219	Wave 4, others
[0,5)	[70,75)	0.0103267	Wave 4, others
[5,10)	[70,75)	0.0141008	Wave 4, others
[10,15)	[70,75)	0.00523575	Wave 4, others
[15,20)	[70,75)	0.00434691	Wave 4, others
[20,25)	[70,75)	0	Wave 4, others
[25,35)	[70,75)	0.00317914	Wave 4, others
[35,45)	[70,75)	0.0193829	Wave 4, others
[45,55)	[70,75)	0.00578387	Wave 4, others
[55,65)	[70,75)	0.00952713	Wave 4, others
[65,70)	[70,75)	0.0117743	Wave 4, others
[70,75)	[70,75)	0.059322	Wave 4, others
[75,80)	[70,75)	0.0109577	Wave 4, others
80+	[70,75)	0.00458064	Wave 4, others
[0,5)	[75,80)	0.00992766	Wave 4, others
[5,10)	[75,80)	0.00881907	Wave 4, others
[10,15)	[75,80)	0.00662005	Wave 4, others
[15,20)	[75,80)	0	Wave 4, others
[20,25)	[75,80)	0	Wave 4, others
[25,35)	[75,80)	0	Wave 4, others
[35,45)	[75,80)	0	Wave 4, others
[45,55)	[75,80)	0	Wave 4, others
[55,65)	[75,80)	0.0205404	Wave 4, others
[65,70)	[75,80)	0.0126561	Wave 4, others
[70,75)	[75,80)	0.0109577	Wave 4, others
[75,80)	[75,80)	0.0208333	Wave 4, others
80+	[75,80)	0.0180489	Wave 4, others
[0,5)	80+	0	Wave 4, others
[5,10)	80+	0	Wave 4, others
[10,15)	80+	0.0112372	Wave 4, others
[15,20)	80+	0.00467624	Wave 4, others
[20,25)	80+	0.00499897	Wave 4, others
[25,35)	80+	0.00379172	Wave 4, others
[35,45)	80+	0.00578751	Wave 4, others
[45,55)	80+	0.0442626	Wave 4, others
[55,65)	80+	0.00777824	Wave 4, others
[65,70)	80+	0.00169219	Wave 4, others
[70,75)	80+	0.00458064	Wave 4, others
[75,80)	80+	0.0180489	Wave 4, others
80+	80+	0	Wave 4, others
